# Common and Disorders-Specific Cortical Thickness Alterations in Internalizing, Externalizing and Thought Disorders over a 2-year Period in the Preadolescents of the ABCD Study

**DOI:** 10.1101/2021.09.02.21263005

**Authors:** Gechang Yu, Xinran Wu, Zhaowen Liu, Benjamin Becker, Kai Zhang, Nanyu Kuang, Jujiao Kang, Guiying Dong, Xing-Ming Zhao, Gunter Schumann, Jianfeng Feng, Barbara J. Sahakian, Trevor W. Robbins, Lena Palaniyappan, Jie Zhang

**Author notes:** **Correspondence should be addressed to: Jie Zhang**, Institute of Science and Technology for Brain Inspired Intelligence, Fudan University, Shanghai, PR China, **Lena Palaniyappan**, Department of Psychiatry and Robarts Research Institute, University of Western Ontario, London, Ontario, Canada. These authors contributed equally to the work (Gechang Yu, Xinran Wu, Zhaowen Liu, Benjamin Becker, Kai Zhang).

## Abstract

Overlap of brain changes across mental disorders has reinforced transdiagnostic models. However, the developmental basis for this overlap is unclear as are neural differences among internalizing, externalizing and thought disorders. These issues are critical to inform the theoretical framework for hierarchical transdiagnostic psychiatric taxonomy. We examined cortical thickness (CT) difference between healthy controls (n=4041) and patients with externalizing (n=1182), internalizing (n=1959) and thought (n=347) disorders in preadolescents (9-10 years) from the Adolescent Brain and Cognitive Development Study using linear mixed models. Genome-wide association analysis and cell type specificity analysis were performed on regional CT across 4,716 unrelated European youth. We found that youth with externalizing or internalizing disorders, but not thought disorders, exhibited significantly thicker cortex than controls. Externalizing and internalizing disorders shared thicker CT in left pars opercularis and caudal middle frontal gyrus related to lower cognitive performance. Somatosensory and primary auditory cortex were uniquely affected in externalizing disorders; primary motor cortex and higher-order visual association areas were uniquely affected in internalizing disorders. Only group of externalizing disorders demonstrated significant CT increase than controls at 2-year follow-up and decelerated cortical thinning from 10 to 12 years old. At genetic level, genes associated with CT in common and disorders-specific regions were also implicated in related diagnostic families. Microglia were the cell-type associated with CT for both externalizing/internalizing while dopaminergic/glutamatergic/GABAergic cells related only to externalizing-specific regions. These results showed that distinct anatomical trajectories relevant to internalizing/externalizing phenotypes may result from unique genetic and cell-type changes, but these occur in the background of significantly shared morphological variance.

## Supplemental tables for "Common and Disorders-Specific Cortical Thickness Alterations in Internalizing, Externalizing and Thought Disorders over a 2-year Period in the Preadolescents of the ABCD Study" (part 1 of 2)

### Sheet: Index
Content
Subtable	Description
Table S1	Demographics for patients of each single mental disorders
Table S2	Results of case-control analyses between three diagnostic families and healhty controls
Table S3	7 NIH Toolbox tasks and corresponding cognitive abilities
Table S4	Single-cell RNA sequencing (scRNA-seq) datasets
Table S5	Results of ANOVA and Turkey Test (ROIs surviving FDR correction)
Table S6	Genome-wide significant SNP associated with cortical thickness of right banks of superior temporal sulcus
Table S7	Genome-wide significant SNP associated with cortical thicnkness of right inferior parietal lobule
Table S8	Genome-wide significant SNP associated with cortical thicnkness of right lingual gyrus
Table S9	Genome-wide significant SNP associated with cortical thicnkness of left paracentral gyrus
Table S10	Genome-wide significant SNP associated with cortical thicnkness of left pars opercularis
Table S11	Genome-wide significant SNP associated with cortical thicnkness of left postcentral gyrus
Table S12	Genome-wide significant SNP associated with cortical thicnkness of left precentral gyrus
Table S13	Genome-wide significant SNP associated with cortical thicnkness of right precentral gyrus
Table S14	Genes associated with cortical thickness in common regions
Table S15	Genes associated with cortical thickness in externalizing-specific regions
Table S16	Genes associated with cortical thickness in internalizing-specific regions
Table S17	Gene set enrichment analysis results of genes associated with cortical thickness in common regions
Table S18	Gene set enrichment analysis results of genes associated with cortical thickness in externalizing-specific regions
Table S19	Gene set enrichment analysis results of genes associated with cortical thickness in internalizing-specific regions
Table S20	Cell type specificity analysis (cell types surviving FDR correction)
Table S21	Random effects(family nested within acquisition site) of case-control analyses

### Sheet: Table S1
Demographics for patients of each single mental disorders
	N	Age	Sex (Male)	Race-White
Externalizing disorders
Attention-Deficit/ Hyperactivity Disorder	2428	119.06(7.48)	1613(66.43%)	1241(51.11%)
Oppositional Defiant Disorder	1667	119.15(7.40)	1042(62.51%)	968(58.07%)
Conduct Disorder	375	119.04(7.39)	266(70.93%)	156(41.6%)
Internalizing Disorders
Dysthymia	17	120.71(6.82)	12(70.59%)	8(47.06%)
Major Depressive Disorder	318	120.21(7.40)	181(56.92%)	140(44.03%)
Disruptive Mood Dysregulation Disorder	16	120.4375(8.41)	9(56.25%)	8(50%)
Agoraphobia	55	119.73(7.47)	27(49.09%)	32(58.18%)
Panic Disorder	32	121.09(8.22)	18(56.25)	15(46.88%)
Separation Anxiety Disorder	1049	118.64(7.57)	564(53.77%)	599(57.10%)
Social Anxiety Disorder	548	119.50(7.50)	288(52.55%)	310(56.57%)
Specific Phobia	3137	119.08(7.46)	1606(51.20%)	1607(51.23%)
Generalized Anxiety Disorder	508	119.91(7.77)	264(51.97%)	320(62.99%)
Post-Traumatic Stress Disorder	564	119.17(7.46)	364(64.54%)	241(42.73%)
Thought disorders
Hallucinations	55	118.91(6.87)	33(60%)	30(54.55%)
Delusions	216	119(7.54)	119(55.09%)	78(36.11%)
Associated Psychotic Symptoms	144	118.80(7.72)	81(56.25%)	62(43.06%)
Bipolar Disorder	419	118.14(7.46)	248(59.19%)	138(32.94%)
Obsessive-Compulsive Disorder	1099	118.68(7.38)	658(59.87%)	543(49.41%)

### Sheet: Table S2
Results (pvalue & tvalue) of case-control analyses between three diagnostic families and healhty controls
	Externalizing disorders		Internalizing disorders		Thought disorders
	P-value	t-value	P-value	t-value	P-value	t-value
smri_thick_cdk_banksstslh	0.131956	1.50669	0.0951964	1.66889	0.991059	0.0112065
smri_thick_cdk_cdacatelh	0.73325	0.340826	0.778609	0.281147	0.771015	-0.291067
smri_thick_cdk_cdmdfrlh	0.0054731	2.77905	0.00106363	3.27487	0.680733	-0.411493
smri_thick_cdk_cuneuslh	0.0187412	2.35144	0.0373644	2.08226	0.155572	1.42039
smri_thick_cdk_ehinallh	0.650076	-0.453685	0.264462	1.11602	0.0447729	2.00741
smri_thick_cdk_fusiformlh	0.248453	1.15426	0.00155567	3.16567	0.981712	-0.0229238
smri_thick_cdk_ifpllh	0.20043	1.2805	0.0447079	2.00785	0.506961	-0.663637
smri_thick_cdk_iftmlh	0.149292	1.44227	0.090541	1.69285	0.60679	-0.514701
smri_thick_cdk_ihcatelh	0.00595765	2.75134	0.868471	0.165608	0.816994	-0.231428
smri_thick_cdk_locclh	0.0900016	1.69573	0.0273735	2.20674	0.163925	1.39225
smri_thick_cdk_lobfrlh	0.50437	0.667681	0.00162143	3.15359	0.302922	-1.03032
smri_thick_cdk_linguallh	0.00958009	2.59167	0.00492376	2.81312	0.0958234	1.66584
smri_thick_cdk_mobfrlh	0.937489	-0.0784308	0.212205	1.24767	0.744588	0.325806
smri_thick_cdk_mdtmlh	0.0118895	2.51637	0.12005	1.55481	0.61025	0.509757
smri_thick_cdk_parahpallh	0.47424	-0.715653	0.163473	1.39367	0.911608	0.111017
smri_thick_cdk_paracnlh	0.0151185	2.43041	0.00494581	2.81168	0.802173	0.250552
smri_thick_cdk_parsopclh	0.000585109	3.44074	0.00151264	3.17385	0.765367	-0.29846
smri_thick_cdk_parsobislh	0.00298637	2.97067	0.0570577	1.90327	0.185705	1.32362
smri_thick_cdk_parstgrislh	0.0338715	2.12221	0.00636952	2.72917	0.423815	-0.799902
smri_thick_cdk_pericclh	0.103655	1.6277	0.535581	-0.619548	0.544327	0.606335
smri_thick_cdk_postcnlh	0.00215602	3.06953	0.0378876	2.07657	0.0582829	1.89411
smri_thick_cdk_ptcatelh	0.120168	1.55435	0.74492	-0.325362	0.913761	0.108303
smri_thick_cdk_precnlh	0.0653454	1.84331	8.53184e-05	3.93188	0.327879	-0.978515
smri_thick_cdk_pclh	0.198888	1.28491	0.28432	1.07077	0.286034	-1.067
smri_thick_cdk_rracatelh	0.0495954	1.96394	0.114868	1.57693	0.0554053	1.91624
smri_thick_cdk_rrmdfrlh	0.0254961	2.2345	0.172059	1.3658	0.814656	-0.234439
smri_thick_cdk_sufrlh	0.00641159	2.72716	0.0178943	2.3685	0.910171	0.112831
smri_thick_cdk_supllh	0.0951865	1.66898	0.0118025	2.51883	0.580535	-0.552648
smri_thick_cdk_sutmlh	0.00135045	3.20693	0.0857299	1.71867	0.82754	-0.217872
smri_thick_cdk_smlh	0.035315	2.10533	0.00617018	2.73965	0.583057	0.54897
smri_thick_cdk_frpolelh	0.0402703	2.05153	0.332541	-0.969094	0.806464	-0.245007
smri_thick_cdk_tmpolelh	0.335943	0.96231	0.159599	1.40661	0.355877	-0.923356
smri_thick_cdk_trvtmlh	0.000167732	3.76622	0.0304957	2.16415	0.231231	1.19737
smri_thick_cdk_insulalh	0.208968	-1.25658	0.231978	1.19541	0.685261	0.405324
smri_thick_cdk_banksstsrh	0.354948	0.925124	0.00289041	2.9805	0.518866	0.645152
smri_thick_cdk_cdacaterh	0.928063	0.0902863	0.486908	-0.695282	0.107721	-1.60888
smri_thick_cdk_cdmdfrrh	0.669976	0.426207	0.207907	1.25949	0.248917	-1.15315
smri_thick_cdk_cuneusrh	0.0149477	2.43453	0.1824	1.33357	0.150802	1.43698
smri_thick_cdk_ehinalrh	0.206455	-1.26355	0.168367	1.37765	0.19703	1.29027
smri_thick_cdk_fusiformrh	0.166146	1.3849	0.0210533	2.30769	0.748678	-0.320405
smri_thick_cdk_ifplrh	0.159244	1.40784	0.00208721	3.079	0.242645	-1.16857
smri_thick_cdk_iftmrh	0.0208313	2.3118	0.000586966	3.43957	0.771492	0.290444
smri_thick_cdk_ihcaterh	0.0807159	1.74692	0.502785	0.670159	0.617633	-0.499246
smri_thick_cdk_loccrh	0.654906	0.446985	0.0578695	1.89708	0.529607	-0.628661
smri_thick_cdk_lobfrrh	0.76891	-0.293818	0.0368095	2.08838	0.864147	-0.171109
smri_thick_cdk_lingualrh	0.000783196	3.36083	0.100481	1.6428	0.41839	0.8093
smri_thick_cdk_mobfrrh	0.900507	0.125027	0.414191	0.816602	0.0735751	1.78971
smri_thick_cdk_mdtmrh	0.0161458	2.40646	0.0269138	2.21336	0.38894	0.861635
smri_thick_cdk_parahpalrh	0.86738	0.166997	0.659265	0.440952	0.506902	0.663729
smri_thick_cdk_paracnrh	0.0880496	1.70613	0.0447977	2.00701	0.709568	-0.372463
smri_thick_cdk_parsopcrh	0.152306	1.43166	0.0171799	2.38356	0.708059	-0.374491
smri_thick_cdk_parsobisrh	0.229098	1.20284	0.872846	0.160051	0.4798	-0.706691
smri_thick_cdk_parstgrisrh	0.0620675	1.86625	0.106979	1.61219	0.327214	0.97986
smri_thick_cdk_periccrh	0.00741015	2.67897	0.666015	0.431647	0.935921	0.080403
smri_thick_cdk_postcnrh	0.0903097	1.69411	0.399278	0.842978	0.534893	0.620608
smri_thick_cdk_ptcaterh	0.286552	1.06584	0.674205	0.420406	0.641401	-0.465776
smri_thick_cdk_precnrh	0.16432	1.3909	0.000455796	3.50759	0.166799	-1.38281
smri_thick_cdk_pcrh	0.212012	1.24822	0.0278874	2.19945	0.291633	1.05468
smri_thick_cdk_rracaterh	0.756897	-0.309576	0.559604	-0.583465	0.824454	0.221834
smri_thick_cdk_rrmdfrrh	0.0916158	1.68727	0.103185	1.62987	0.847159	-0.192757
smri_thick_cdk_sufrrh	0.0959539	1.66512	0.0302542	2.1673	0.761931	0.302966
smri_thick_cdk_suplrh	0.103346	1.62916	0.0130568	2.48302	0.682638	-0.408896
smri_thick_cdk_sutmrh	0.047702	1.98052	0.242843	1.16804	0.79857	0.255215
smri_thick_cdk_smrh	0.0159429	2.41108	0.204066	1.2702	0.366913	-0.902373
smri_thick_cdk_frpolerh	0.88428	-0.145554	0.537866	0.616082	0.382605	0.873203
smri_thick_cdk_tmpolerh	0.324606	-0.985139	0.146229	1.45319	0.814063	-0.235203
smri_thick_cdk_trvtmrh	0.337223	0.959763	0.276831	-1.08757	0.156873	-1.41593
smri_thick_cdk_insularh	0.915737	0.105811	0.13385	1.49931	0.703864	-0.380137

### Sheet: Table S3
7 NIH Toolbox tasks and corresponding cognitive abilities
Task	Cognitive abilities
NIH TBX Picture Vocabulary	Language vocabulary knowledge, estimated verbal IQ
NIH Tbx Flanker Inhibitory Control and Attention	Attention, cognitive control, executive function, inhibition of automatic response
NIH Tbx List Sorting Working Memory	Working memory, information processing
NIH Tbx Dimensional Change Card Sort	Executive function: set shifting, flexible thinking, concept formation
NIH Tbx Pattern Comparison Processing Speed	Information processing, processing speed
NIH Tbx Picture Sequence Memory	Episodic memory,sequencing
NIH Tbx Oral Reading Recognition	Language, oral reading (decoding) skills, academic achievement

### Sheet: Table S4
Single-cell RNA sequencing (scRNA-seq) datasets
Dataset	Link	Description	Reference
Allen Human LGN level1	http://celltypes.brain-map.org/api/v2/well_known_file_download/694416667	From 1,576 cells, 23 with "no class" were excluded, resulted in 1,553 cells. From 50,281 genes, 29,115 genes were mapped to unique ENSG ID.Sum of read counts for exon and introns were computed for each gene, to obtain gene level read counts.Level 1 and 2 cell types were processed separately.
Allen Human LGN level2	http://celltypes.brain-map.org/api/v2/well_known_file_download/694416667	From 1,576 cells, 23 with "no class" were excluded, resulted in 1,553 cells. From 50,281 genes, 29,115 genes were mapped to unique ENSG ID.Sum of read counts for exon and introns were computed for each gene, to obtain gene level read counts.Level 1 and 2 cell types were processed separately.
Allen Human MTG level1	http://celltypes.brain-map.org/api/v2/well_known_file_download/694416044	From 15,928 cells, 325 with "no class" were excluded, resulted in 15,603 cells. From 50,281 genes, 29,115 genes were mapped to unique ENSG ID.Sum of read counts for exon and introns were computed for each gene, to obtain gene level read counts.Level 1 and 2 cell types were processed separately.	Hodge, R. D., Bakken, T. E., Miller, J. A., Smith, K. A., Barkan, E. R., Graybuck, L. T., ... & Lein, E. S. (2018). Conserved cell types with divergent features between human and mouse cortex. BioRxiv, 384826.
Allen Human MTG level2	http://celltypes.brain-map.org/api/v2/well_known_file_download/694416044	From 15,928 cells, 325 with "no class" were excluded, resulted in 15,603 cells. From 50,281 genes, 29,115 genes were mapped to unique ENSG ID.Sum of read counts for exon and introns were computed for each gene, to obtain gene level read counts.Level 1 and 2 cell types were processed separately.	Hodge, R. D., Bakken, T. E., Miller, J. A., Smith, K. A., Barkan, E. R., Graybuck, L. T., ... & Lein, E. S. (2018). Conserved cell types with divergent features between human and mouse cortex. BioRxiv, 384826.
DroNc Human Hippocampus	https://www.gtexportal.org/ / https://portals.broadinstitute.org/single_cell#study-dronc-seq-single-nucleus-rna-seq-on-human-archived-brain	Expression data was downloaded from GTEx website (also available from Broadinstitute Single Cell Portal). Cells with cluster 1-14 or 16 were used since those clusters were assigned in the original study. The cell type label was manually assigned to the cluster index based on the figure 2a in the original paper. From 14,963 cells, 14,137 cells were used. From 32,111 genes, 31,852 genes were mapped to ENSG ID.	Habib, N., Avraham-Davidi, I., Basu, A., Burks, T., Shekhar, K., Hofree, M., ... & Regev, A. (2017). Massively parallel single-nucleus RNA-seq with DroNc-seq. Nature methods, 14(10), 955-958.
PsychENCODE Development	http://resource.psychencode.org/	Human developmental brain samples.4,249 cells were available.From 15,086 genes, 15,019 genes were mapped to unique ENSG ID	Wang, D., Liu, S., Warrell, J., Won, H., Shi, X., Navarro, F. C., ... & PsychENCODE Consortium. (2018). Comprehensive functional genomic resource and integrative model for the human brain. Science, 362(6420).
PsychENCODE Adult	http://resource.psychencode.org/	Human adult brain samples. From 27,412 cells, 32 cells with cell type label NA were excluded, resulted in 27,380 cells. From 17,176 genes, 16,243 genes were mapped to unique ENSG ID	Wang, D., Liu, S., Warrell, J., Won, H., Shi, X., Navarro, F. C., ... & PsychENCODE Consortium. (2018). Comprehensive functional genomic resource and integrative model for the human brain. Science, 362(6420).
Linnarsson GSE76381 Human Midbrain	https://www.ncbi.nlm.nih.gov/geo/query/acc.cgi?acc=GSE76381	Human brain samples (ventral midbrain from 6-11 weeks embryos).Only human embryo (1,977 cells) data set were used. Cells with label "Unk" (unknown) were excluded. From 1,977 cells, 1695 cell were used. From 19,531 genes, 16,885 genes were mapped to ENSG ID.	La Manno, G., Gyllborg, D., Codeluppi, S., Nishimura, K., Salto, C., Zeisel, A., ... & Linnarsson, S. (2016). Molecular diversity of midbrain development in mouse, human, and stem cells. Cell, 167(2), 566-580.
Linnarsson GSE101601 Human Temporal cortex	https://www.ncbi.nlm.nih.gov/geo/query/acc.cgi?acc=GSE101601	Human brain samples (Temporal cortex from post-mortem samples).Human (2,028 cells) data sets were processed. From 28,274 genes, 21,459 genes were mapped to ENSG ID.	Hochgerner, H., Lönnerberg, P., Hodge, R., Mikes, J., Heskol, A., Hubschle, H., ... & Linnarsson, S. (2017). STRT-seq-2i: dual-index 5ʹ single cell and nucleus RNA-seq on an addressable microwell array. Scientific reports, 7(1), 1-8.
GSE67835 Human cortex	https://www.ncbi.nlm.nih.gov/geo/query/acc.cgi?acc=GSE67835	Human brain samples (cortex from adult and fetal samples).466 cells were available (of which 135 cells were fetal samples). From 22,088 genes, 19,749 genes were mapped to ENSG ID.	Darmanis, S., Sloan, S. A., Zhang, Y., Enge, M., Caneda, C., Shuer, L. M., ... & Quake, S. R. (2015). A survey of human brain transcriptome diversity at the single cell level. Proceedings of the National Academy of Sciences, 112(23), 7285-7290.
GSE67835 Human cortex woFetal	https://www.ncbi.nlm.nih.gov/geo/query/acc.cgi?acc=GSE67835	Human brain samples (cortex from adult samples).466 cells were available (of which 135 cells were fetal samples). From 22,088 genes, 19,749 genes were mapped to ENSG ID.	Darmanis, S., Sloan, S. A., Zhang, Y., Enge, M., Caneda, C., Shuer, L. M., ... & Quake, S. R. (2015). A survey of human brain transcriptome diversity at the single cell level. Proceedings of the National Academy of Sciences, 112(23), 7285-7290.
GSE104276 Human Prefrontal cortex all ages	https://www.ncbi.nlm.nih.gov/geo/query/acc.cgi?acc=GSE104276	Human brain samples (prefrontal cortex from 8-26 weeks after gestation).2,309 cells were available. From 24,153 genes, 21,177 genes were mapped to ENSG ID.per cell type average across different ages.	Zhong, S., Zhang, S., Fan, X., Wu, Q., Yan, L., Dong, J., ... & Wang, X. (2018). A single-cell RNA-seq survey of the developmental landscape of the human prefrontal cortex. Nature, 555(7697), 524-528.
GSE104276 Human Prefrontal cortex per ages	https://www.ncbi.nlm.nih.gov/geo/query/acc.cgi?acc=GSE104276	Human brain samples (prefrontal cortex from 8-26 weeks after gestation).2,309 cells were available. From 24,153 genes, 21,177 genes were mapped to ENSG ID.per cell type per age average expression.	Zhong, S., Zhang, S., Fan, X., Wu, Q., Yan, L., Dong, J., ... & Wang, X. (2018). A single-cell RNA-seq survey of the developmental landscape of the human prefrontal cortex. Nature, 555(7697), 524-528.

### Sheet: Table S5
Results of ANOVA and Turkey Test among externalizing, internalizing and thought disorders and healthy controls (ROIs surviving FDR correction)
region	F-value	P-value	mean (HC)	mean (externalizing disorders)	mean (internalizing disorders)	mean (thought disorders)	P-value (HC VS externalizing disorders)	P-value (HC VS internalizing disorders)	P-value (HC VS thought disorders)	P-value (externalizing VS internalizing disorders)	P-value (externalizing VS thought disorders)	P-value (internalizing VS thought disorders)	cohen's d (HC VS externalizing disorders)	cohen's d (HC VS internalizing disorders)	cohen's d (HC VS thought disorders)	cohen's d (externalizing VS internalizing disorders)	cohen's d (externalizing VS thought disorders)	cohen's d (internalizing VS thought disorders)
left pars opercularis	5.87171	0.000533301	-0.006	0.007	0.003	-0.008	0.00330338	0.0107438	0.9	0.87964	0.114945	0.254732	-0.119	-0.088	0.024	0.031	0.143	0.112
left precentral gyrus	5.32631	0.00115466	-0.003	0.001	0.006	-0.009	0.712992	0.00359692	0.796297	0.772743	0.253447	0.0322844	-0.049	-0.098	0.069	-0.048	0.118	0.167
right precentral gyrus	5.09814	0.00159333	-0.002	0.002	0.007	-0.01	0.785579	0.00522739	0.764837	0.73711	0.258746	0.0277196	-0.042	-0.094	0.075	-0.052	0.117	0.17
left caudal middle frontal gyrus	4.88127	0.00216232	-0.004	0.005	0.005	-0.007	0.036682	0.00789712	0.9	0.9	0.244069	0.217644	-0.093	-0.091	0.026	0.002	0.119	0.117
left transverse temporal gyrus	4.79372	0.0024455	-0.004	0.015	0.005	0.005	0.00163711	0.176005	0.843341	0.295054	0.824399	0.9	-0.126	-0.058	-0.057	0.068	0.068	0.001

### Sheet: Table S6
Genome-wide significant SNP associated with cortical thickness of right banks of superior temporal sulcus
CHR	SNP	Position	A1	A2	P-value
11	rs76289836	2115351	G	T	6.42095e-20
4	rs76082977	146331160	A	G	6.88993e-20
4	rs77579087	146331380	A	G	6.94127e-20
11	rs200025401	2125809	CACAA	C	7.43438e-20
11	rs116823605	2117670	C	T	7.57933e-20
5	rs116828373	1448325	C	A	7.72902e-20
2	rs116387833	163095365	C	T	7.92068e-20
3	rs73055994	189010764	G	A	7.93415e-20
2	rs116269467	163098695	A	G	8.01426e-20
3	rs9815639	16848062	A	C	8.11531e-20
20	rs147388910	54159448	TG	T	8.12516e-20
5	rs114457388	75552745	G	A	8.16116e-20
20	rs75027359	54176871	G	C	8.26287e-20
20	rs114887530	54155103	A	G	8.30304e-20
20	rs17001342	54152011	A	G	8.43915e-20
8	rs114643701	136282703	C	T	8.73086e-20
8	rs140523471	136292111	CTG	C	8.82395e-20
8	rs116815277	136321365	A	G	8.88149e-20
8	rs79902550	136285610	G	T	8.90022e-20
8	rs79720160	136300723	T	C	8.95826e-20
4	rs9996981	124427018	A	G	9.93048e-20
4	rs114278936	145254570	C	T	6.32382e-15
4	rs115827292	145243279	G	A	6.32382e-15
4	rs115771190	145251386	C	T	6.32382e-15
4	rs186196346	145313976	G	A	6.39457e-15
4	rs143394819	145311664	G	GA	6.39457e-15
4	rs115710509	145305352	A	T	6.39457e-15
4	rs114351123	145366988	C	G	6.40161e-15
4	rs202035685	145367319	TA	T	6.40161e-15
4	rs116424603	145333868	C	T	6.40161e-15
4	rs548005800	145313744	G	C	6.40161e-15
4	rs114060389	145339384	T	C	6.40161e-15
4	rs199641466	145366539	AG	A	6.40161e-15
4	rs147774698	145330852	TTTA	T	6.41909e-15
4	rs114396552	145353840	T	C	6.44391e-15
4	rs115754790	145354199	C	A	6.44391e-15
4	rs114598888	145363912	G	C	6.44391e-15
4	rs187108058	145318686	G	C	6.45504e-15
10	rs41448348	73728419	T	C	9.08124e-15
10	rs148920217	45453189	A	AC	1.4117e-14
11	rs80195373	2115842	C	T	1.7269e-13
20	rs2870652	54205108	G	A	5.5636e-13
20	rs116334323	54204760	A	G	5.5636e-13
20	rs79474115	54208882	C	G	5.59924e-13
3	rs77128000	65405513	C	G	6.81369e-13
1	rs115457483	187040504	A	C	8.5769e-13
20	rs6112000	1902752	C	T	1.51063e-12
4	rs140888063	146288200	T	C	3.16816e-12
4	rs116679057	146283077	G	A	3.40187e-12
11	rs73401934	2114338	G	T	7.18135e-12
1	rs16863270	170299610	G	T	7.30756e-12
1	rs12097499	170324326	A	G	7.30881e-12
1	rs74992749	170316042	G	A	7.30881e-12
4	rs7689906	184089220	A	G	7.31548e-12
1	rs59149503	170221868	A	G	7.35954e-12
1	rs146487710	170277489	G	A	7.3737e-12
1	rs7538425	170220306	C	T	7.43684e-12
1	rs10127866	170210872	G	A	7.50329e-12
1	rs4233349	170197909	G	T	8.14541e-12
1	rs4233348	170197731	T	G	8.18021e-12
10	rs116025445	103459543	T	C	1.11262e-11
6	rs9443433	78389139	A	G	2.68721e-11
6	rs73457432	78387774	G	C	2.68721e-11
6	rs9448138	78392024	A	G	2.68721e-11
6	rs9448132	78387650	A	G	2.68721e-11
6	rs9448131	78387609	C	G	2.68721e-11
6	rs9448130	78387362	A	C	2.68721e-11
6	rs9448129	78386678	T	C	2.68721e-11
6	rs9448147	78398509	T	C	2.68721e-11
6	rs9443439	78394313	G	A	2.68721e-11
6	rs9443438	78394187	G	A	2.68721e-11
6	rs9443440	78394349	C	G	2.68721e-11
6	rs9448142	78394491	T	C	2.68721e-11
6	rs9448143	78394646	A	G	2.68721e-11
6	rs111317602	78395181	G	A	2.68721e-11
6	rs9448146	78395901	A	C	2.68721e-11
6	rs146536484	78396242	C	T	2.68721e-11
6	rs9443437	78394009	A	G	2.68721e-11
6	rs9443436	78393958	C	T	2.68721e-11
6	rs111669418	78396827	T	G	2.68721e-11
6	rs112454093	78396994	G	A	2.68721e-11
6	rs112787262	78399322	T	G	2.68721e-11
6	rs9448148	78399878	G	T	2.68721e-11
6	rs9448139	78393170	G	A	2.68721e-11
6	rs9443434	78389161	T	C	2.68721e-11
6	rs145489556	78389965	T	C	2.68721e-11
6	rs9448136	78390823	G	A	2.68721e-11
6	rs139900666	78393113	A	AT	2.68721e-11
6	rs9448135	78390812	G	C	2.68721e-11
6	rs201574209	78390645	T	TTTC	2.68721e-11
6	rs9448149	78400734	C	T	2.68721e-11
6	rs113698634	78390015	AT	A	2.68721e-11
6	rs9448141	78393307	C	G	2.68721e-11
6	rs138452582	78390373	CCT	C	2.68721e-11
6	rs202113502	78390423	G	GT	2.68721e-11
6	rs9448134	78390554	T	C	2.68721e-11
6	rs77837621	79152535	G	C	2.69204e-11
6	rs79892362	79153637	G	T	2.69204e-11
6	rs116255046	79124864	G	A	2.69648e-11
6	rs116563811	79125581	A	C	2.69648e-11
6	rs185020663	79125707	A	G	2.69648e-11
6	rs116404288	79124166	A	G	2.69648e-11
6	rs115946451	79116635	A	G	2.69648e-11
6	rs9448140	78393285	CCCA	TCCA	2.69993e-11
6	rs149730361	78637607	C	G	2.71635e-11
10	rs79884273	45526518	A	T	3.44963e-11
10	rs114083878	45483978	C	G	3.45367e-11
10	rs114724933	45484145	G	T	3.45367e-11
10	rs75485083	45479602	C	T	3.47017e-11
10	rs114742153	45572133	G	A	3.54066e-11
10	rs78864530	45552282	G	C	3.54965e-11
10	rs74999762	45477140	G	A	3.5541e-11
4	rs74395500	146328603	G	A	3.55775e-11
10	rs75424613	45581925	A	G	3.55994e-11
10	rs55788716	45475803	T	A	3.56984e-11
10	rs76714600	45475580	C	T	3.56984e-11
10	rs78907253	45559207	C	T	3.58158e-11
10	rs75688697	45556524	G	C	3.58158e-11
10	rs75005490	45493873	G	A	3.78776e-11
10	rs374726875	45493920	TTC	T	3.78776e-11
10	rs112307684	45487729	C	T	3.86053e-11
10	rs141981197	45513726	T	C	3.89243e-11
10	rs114737984	45546541	C	G	3.89243e-11
10	rs77202728	45503015	C	T	3.89243e-11
10	rs114547656	45548693	A	G	3.98773e-11
10	rs7087009	11075378	A	G	5.19194e-11
3	rs115462436	42505984	T	C	5.3913e-11
4	rs115884454	72623632	C	T	5.82062e-11
4	rs142441851	72652212	A	G	5.8398e-11
3	rs114770814	124417137	T	C	9.44448e-11
3	rs78906817	124382637	A	G	9.46558e-11
3	rs140218946	124383499	G	T	9.46558e-11
3	rs200477317	124401577	GTTAA	G	9.86857e-11
10	rs78884771	45696995	C	T	1.18002e-10
10	rs149456786	45690966	G	C	1.18002e-10
10	rs116796995	45696793	G	A	1.18002e-10
10	rs112433827	15574280	T	C	1.27842e-10
12	rs112196179	108808121	G	T	1.27882e-10
12	rs111407055	108794648	T	C	1.27882e-10
12	rs111402186	108797659	T	C	1.27882e-10
12	rs76014192	108796758	C	T	1.27882e-10
3	rs11302706	22877154	AT	A	1.30711e-10
11	rs76842538	2101706	G	A	2.49e-10
9	rs1335416	120014256	A	G	3.11793e-10
9	rs10739487	120019129	T	A	3.12151e-10
9	rs1572305	120015837	T	C	3.12151e-10
9	rs4838358	120020182	C	A	3.13942e-10
19	rs79647759	49081747	G	A	4.02045e-10
7	rs115279765	125613062	A	G	4.09946e-10
7	rs114287966	125604040	T	C	4.13945e-10
20	rs189071820	29497122	C	T	5.07517e-10
9	rs113744534	36199483	G	T	5.20714e-10
4	rs143755745	145292492	CTT	C	5.37537e-10
4	rs114615332	145290078	A	G	5.37537e-10
4	rs114855611	145264012	C	G	5.37537e-10
4	rs114153034	145265409	C	T	5.37537e-10
4	rs115258256	145269317	A	G	5.37537e-10
4	rs115064651	145270529	A	G	5.37537e-10
4	rs114090258	145270696	C	T	5.37537e-10
4	rs7699261	145271890	G	A	5.37537e-10
10	rs143210719	45439539	G	A	5.48025e-10
10	rs193176519	45435511	G	A	5.48025e-10
10	rs116008784	45430328	G	A	5.50657e-10
10	rs150580579	45387013	C	T	5.51855e-10
16	rs8054637	55877482	T	G	6.97808e-10
16	rs150275220	55871765	G	A	6.99433e-10
4	rs78480074	125404640	G	T	7.43524e-10
4	rs74351754	125390526	T	G	7.45325e-10
4	rs146222440	125374833	C	CG	7.55445e-10
12	rs77953164	46898813	T	A	9.17933e-10
16	rs1026845396	62358259	T	TG	9.23052e-10
2	rs201300805	223571938	C	CAAGG	1.00888e-09
3	rs11571888	42298328	C	T	2.72037e-09
10	rs115159084	103445177	A	G	2.76388e-09
20	rs539933936	29447154	C	T	3e-09
8	rs116382751	31911544	A	G	3.82085e-09
8	rs114346072	31899359	A	G	3.83635e-09
8	rs141195984	31907738	G	GT	3.83635e-09
8	rs114090564	136382361	G	A	3.99524e-09
8	rs115018424	136444964	T	A	4.04966e-09
4	rs78315234	145122347	T	C	4.98532e-09
4	rs76865325	145119989	A	T	4.98532e-09
4	rs73851463	145333878	G	A	5.12398e-09
20	rs201315554	29424968	T	TAC	5.2326e-09
20	rs151233734	29426793	C	T	5.2326e-09
20	rs1830538	29450590	T	C	5.42157e-09
20	rs60360035	29458347	C	T	5.42157e-09
20	rs541944403	29464768	G	A	5.42157e-09
20	rs139525277	29495739	A	G	5.42157e-09
20	rs57513201	29495241	G	A	5.42157e-09
20	rs11904919	29491391	C	T	5.42157e-09
20	rs146595076	29494573	A	G	5.42157e-09
20	rs2057263	29467505	A	G	5.42157e-09
20	rs11905722	29488170	G	T	5.42157e-09
20	rs372574123	29484121	G	A	5.42157e-09
20	rs538316271	29482501	C	A	5.42157e-09
20	rs144586656	29478095	C	A	5.42157e-09
20	rs560252679	29473732	A	G	5.42157e-09
20	rs143130145	29473561	G	A	5.42157e-09
20	rs368560411	29472083	G	A	5.42157e-09
20	rs11907922	29471836	C	T	5.42157e-09
20	rs544805417	29470968	G	C	5.42157e-09
20	rs147622802	29443908	G	A	5.42157e-09
20	rs34213682	29445751	G	T	5.42157e-09
20	rs11906889	29447470	C	A	5.42157e-09
20	rs148939096	29439305	A	G	5.42157e-09
20	rs11906382	29437204	A	T	5.43321e-09
4	rs148268340	146321208	A	G	6.2893e-09
20	rs141722476	54239436	A	T	6.43409e-09
1	rs12066289	170271170	A	G	6.77694e-09
1	rs10919348	170272461	G	A	6.80866e-09
1	rs76924274	170271951	A	G	6.80866e-09
1	rs79279979	170232079	T	C	6.8107e-09
7	rs147803734	125600604	G	GTTT	7.70432e-09
7	rs80269275	81301242	G	C	7.88457e-09
4	rs72995474	183343778	G	C	8.61831e-09
4	rs57125009	183341336	T	C	8.62628e-09
4	rs72995471	183341928	T	C	8.62628e-09
12	rs79532957	46888057	A	G	9.87135e-09
12	rs59830455	46763530	AAG	A	1.00249e-08
12	rs188074092	46768935	T	A	1.00249e-08
12	rs115865385	46773323	G	T	1.00249e-08
12	rs59021974	46744263	G	A	1.00349e-08
7	rs114307924	130963477	C	T	1.01488e-08
1	rs2779706	170202737	C	G	1.54505e-08
1	rs2806492	170203166	C	A	1.54505e-08
9	rs73657338	112843633	C	T	1.63017e-08
13	rs116466054	113687929	T	C	1.77948e-08
13	rs145390731	113690808	CAG	C	1.77948e-08
13	rs115203145	113685268	G	A	1.77948e-08
13	rs115042286	113685110	A	T	1.77948e-08
13	rs115421196	113695515	T	C	1.77948e-08
13	rs114682857	113694533	C	T	1.77948e-08
10	rs73622172	8561454	G	A	2.40749e-08
10	rs73622173	8561486	T	G	2.40749e-08
10	rs73622169	8560236	A	G	2.4149e-08
4	rs17007844	125073664	C	A	2.58263e-08
13	rs114245382	72636871	G	A	2.90242e-08
4	rs1214209163	183343364	G	GT	3.24702e-08
5	rs114099502	120619473	C	T	3.54069e-08
10	rs114557071	15570712	G	A	3.59365e-08
1	rs553660947	170249966	G	C	3.67455e-08
1	rs2990654	170254362	G	C	3.67455e-08
1	rs1332956	170256430	C	T	3.67455e-08
1	rs3119831	170241446	A	T	3.67455e-08
1	rs2779705	170256598	G	A	3.67455e-08
1	rs3121915	170257958	T	C	3.67455e-08
1	rs28413929	170259408	G	A	3.67455e-08
1	rs2990655	170246765	A	G	3.69324e-08
2	rs73073800	223573289	G	T	3.8709e-08
4	rs116600213	145924776	C	A	4.27574e-08
4	rs201990708	146006406	C	CA	4.27574e-08
4	rs115439255	146128089	C	T	4.27574e-08
4	rs116140451	146153702	C	A	4.27574e-08
4	rs149105259	145941612	C	T	4.27574e-08
4	rs113742129	146156471	C	T	4.27574e-08
4	rs116773741	145927732	T	C	4.27574e-08
4	rs201169833	145717410	C	CCAAGA	4.27574e-08
13	rs9577435	113696102	G	A	4.53008e-08
1	rs113841879	31726404	G	T	4.89277e-08

### Sheet: Table S7
Genome-wide significant SNP associated with cortical thicnkness of right inferior parietal lobule
CHR	SNP	Position	A1	A2	P-value
19	rs114385969	968068	C	G	1.07608e-10
19	rs116347167	968551	G	A	1.07802e-10
9	rs35782361	86760739	GA	G	6.01682e-09
9	rs78386752	86757722	G	A	9.08975e-09
9	rs12685229	86762995	T	C	1.40108e-08
8	rs148773035	4655718	T	C	1.42547e-08
8	rs145643456	4655794	T	C	1.42547e-08
9	rs77786736	86749421	C	T	2.90091e-08
19	rs76801073	964483	A	T	4.32015e-08
19	rs114634977	964589	A	T	4.32015e-08

### Sheet: Table S8
Genome-wide significant SNP associated with cortical thicnkness of right lingual gyrus
CHR	SNP	Position	A1	A2	P-value
6	rs13202033	39110008	G	A	3.53905e-08
6	rs13215637	39106328	G	A	4.5859e-08
6	rs9462479	39105903	A	C	4.59536e-08

### Sheet: Table S9
Genome-wide significant SNP associated with cortical thicnkness of left paracentral gyrus
CHR	SNP	Position	A1	A2	P-value
7	rs11330904	114417395	AT	A	4.22835e-08
7	rs645576	114369311	G	T	4.94409e-08

### Sheet: Table S10
Genome-wide significant SNP associated with cortical thicnkness of left pars opercularis
CHR	SNP	Position	A1	A2	P-value
4	rs58251292	62322312	C	T	2.61076e-09
4	rs4691946	164912815	G	T	2.61928e-09
7	rs541722012	98778341	T	C	2.67128e-09
5	rs111567295	42223346	A	G	2.67761e-09
4	rs114040800	9902090	A	T	2.69747e-09
4	rs113244927	9988538	C	A	2.69747e-09
4	rs73805443	9987715	A	T	2.69747e-09
4	rs75919207	9939506	G	A	2.69747e-09
4	rs145648621	9936498	T	G	2.69747e-09
4	rs142895429	9936297	C	T	2.69747e-09
4	rs115251876	9935012	C	T	2.69747e-09
4	rs77383579	9920794	C	T	2.69747e-09
4	rs115989677	9905214	A	G	2.69747e-09
4	rs115836026	9904276	T	G	2.69747e-09
17	rs60358619	80658289	G	A	2.74105e-09
17	rs199734002	80618301	AAC	A	2.74248e-09
5	rs142753275	168441735	C	G	2.74613e-09
5	rs114540738	168461683	C	T	2.7562e-09
17	rs144628884	80635723	G	A	2.76183e-09
5	rs143490943	168480842	C	G	2.77903e-09
10	rs73271743	62849351	T	A	2.87059e-09
6	rs10948818	54288870	A	G	2.92616e-09
6	rs9464082	54291789	T	C	2.93263e-09
7	rs17172166	43176314	C	G	2.94053e-09
7	rs28607540	43169234	A	G	2.94848e-09
7	rs17172162	43171925	C	T	2.96076e-09
6	rs111464478	54282848	A	G	2.96174e-09
7	rs73312816	43159887	C	A	2.96293e-09
7	rs10253913	43160577	G	T	2.96293e-09
6	rs9474859	54286350	G	T	2.97072e-09
6	rs9474864	54289500	C	A	2.97072e-09

### Sheet: Table S11
Genome-wide significant SNP associated with cortical thicnkness of left postcentral gyrus
CHR	SNP	Position	A1	A2	P-value
15	rs17694988	39636227	T	C	1.99266e-15
15	rs5812099	39633877	A	AG	1.99266e-15
15	rs2033939	39633904	G	A	2.69187e-15
15	rs1080066	39634222	A	G	5.61772e-15
15	rs148934420	39633074	T	TA	6.38045e-15
15	rs7182018	39632269	A	G	1.32143e-14
15	rs4924345	39639898	A	C	1.58819e-14
15	rs59163007	39632734	T	TAC	3.19111e-14
15	rs10535891	39640223	TTAAA	T	6.51721e-14
15	rs11639391	39631771	C	T	8.3729e-14
15	rs11427638	39640378	G	GA	1.0136e-13
15	rs4924346	39639992	G	A	1.18992e-13
15	rs71471500	39632013	C	G	3.81575e-13
5	rs113861057	158777675	C	A	2.20027e-12
5	rs115595054	158810950	C	T	2.20937e-12
5	rs116436686	158825856	G	A	2.28416e-12
5	rs72659402	158759020	T	C	9.54964e-12
2	rs546476756	132523446	G	C	5.89902e-10
2	rs140950840	10867161	GCCTT	G	7.64543e-10
2	rs114808760	10867731	G	A	7.64543e-10
2	rs2171772	10867840	G	C	7.64543e-10
2	rs61737663	10797952	G	A	7.75729e-10
2	rs550387976	10843936	A	C	7.85903e-10
2	rs145873965	10664205	G	A	7.94494e-10
4	rs149680952	94679676	GTT	G	7.97413e-10
4	rs77151453	94787928	A	G	8.05678e-10
14	rs8004437	23258074	T	C	8.07229e-10
14	rs78244669	23270499	C	T	8.12844e-10
14	rs79853099	23267779	C	T	8.3234e-10
12	rs58526256	122403401	A	T	8.39564e-10
6	rs139930793	37748772	G	A	8.50862e-10
6	rs2645114	37996432	T	C	8.53008e-10
6	rs2395690	37950554	C	A	8.53008e-10
7	rs78445594	154634498	G	A	9.4864e-10
8	rs536835079	37932116	T	A	3.2001e-09
8	rs113917898	37898128	G	A	3.23662e-09
13	rs114922716	59548195	T	C	5.08028e-09
13	rs147445236	59551224	C	T	5.08028e-09
12	rs116256055	47910562	C	T	7.60812e-09
2	rs6754310	230205624	C	T	7.75216e-09
12	rs114949000	47910947	G	C	7.84883e-09
13	rs73539294	59728458	C	G	8.60355e-09
13	rs73539290	59723573	C	G	8.63298e-09
11	rs2585827	28489825	G	A	1.0278e-08
11	rs2641228	28491020	C	T	1.0278e-08
11	rs7124345	28467650	A	G	1.0278e-08
11	rs7936684	28470768	C	T	1.0278e-08
11	rs7114981	28376977	G	A	1.0278e-08
11	rs4923529	28388884	C	T	1.0278e-08
11	rs7121644	28389613	C	A	1.0278e-08
11	rs2467215	28474480	G	A	1.0278e-08
2	rs75965226	222997618	G	A	1.0927e-08
2	rs77248267	222999893	A	C	1.0927e-08
2	rs74707349	222992213	T	C	1.0927e-08
2	rs114781636	222992354	C	G	1.0927e-08
2	rs75271782	222990390	C	T	1.0927e-08
2	rs79534778	223033853	A	G	1.09627e-08
2	rs116609073	223040821	C	A	1.09627e-08
2	rs114946697	223031835	T	C	1.09627e-08
2	rs74689874	223021889	T	G	1.09627e-08
2	rs114714411	223009446	T	C	1.10169e-08
3	rs7635577	127163627	G	A	1.3061e-08
11	rs2440004	28477976	T	G	1.39096e-08
5	rs111410928	158763920	T	C	1.81757e-08
2	rs6757593	230205775	G	A	1.82386e-08
9	rs329369	36536878	C	T	2.05681e-08
12	rs28884242	121994111	T	C	2.13811e-08
12	rs116187729	121989837	T	C	2.14262e-08
12	rs35364256	121987669	T	A	2.14262e-08
12	rs28539740	121987638	G	A	2.14262e-08
12	rs141692344	121973789	G	A	2.14894e-08
12	rs115940813	121972549	C	T	2.14894e-08
15	rs8032326	39619456	C	A	2.48341e-08
15	rs1837636	39661779	C	T	2.76862e-08
5	rs1105452	134671922	G	A	3.07678e-08
5	rs1105453	134672024	G	T	3.07678e-08
11	rs77309731	28404504	CT	C	3.16775e-08
15	rs4566132	39661138	G	A	3.2958e-08
2	rs4973189	230208956	T	G	3.29849e-08
10	rs73376889	131231095	C	T	4.37707e-08
7	rs77793954	28448387	A	C	4.5079e-08
5	rs113647965	158937206	C	G	4.51793e-08
5	rs111272766	158936908	G	C	4.51793e-08
5	rs60190883	158926525	T	C	4.51793e-08
10	rs2138618	131230898	C	T	4.51793e-08
10	rs116213080	131222073	G	A	4.51793e-08
10	rs57268301	131224147	G	T	4.51793e-08
5	rs17056777	158911015	G	A	4.51793e-08
5	rs73311667	158910015	A	G	4.51793e-08
10	rs58541372	131231573	T	C	4.51793e-08
10	rs141958131	131229743	TAA	T	4.51793e-08
5	rs58624578	158931229	G	T	4.51793e-08
5	rs147259014	158894788	GC	G	4.52022e-08
5	rs112437349	158863834	C	T	4.52022e-08
5	rs73311646	158882211	G	A	4.52022e-08
5	rs73311655	158894306	C	T	4.52022e-08
5	rs73311657	158895547	A	T	4.52022e-08
10	rs57295571	131231580	G	A	4.52954e-08
10	rs79955875	131231892	G	A	4.52954e-08
10	rs79016098	131232071	C	T	4.52954e-08
10	rs73376897	131232371	G	A	4.52954e-08
10	rs2892480	131232685	A	G	4.52954e-08
10	rs116456141	131218670	A	G	4.53092e-08
5	rs139112035	158911252	A	AT	4.53779e-08
21	rs113527230	44547224	C	T	4.55703e-08
21	rs112456637	44532456	G	A	4.56113e-08
21	rs111975630	44533783	C	T	4.56113e-08
21	rs113971862	44532511	C	T	4.5626e-08
18	rs112815520	33226342	A	G	4.58039e-08
18	rs13381111	33251417	T	C	4.58039e-08
18	rs7359796	33159245	T	C	4.58039e-08
18	rs998625	33257389	C	T	4.58039e-08
18	rs145778487	33143194	C	T	4.58911e-08
18	rs150938278	33138486	C	G	4.59352e-08
12	rs150119958	132614304	T	G	4.61848e-08
12	rs79936538	132607701	A	G	4.62708e-08
12	rs114898747	132601836	G	A	4.62708e-08

### Sheet: Table S12
Genome-wide significant SNP associated with cortical thicnkness of left precentral gyrus
CHR	SNP	Position	A1	A2	P-value
5	rs73255479	114577611	G	A	8.22028e-13
9	rs112697984	10029507	G	A	6.18237e-12
14	rs74613928	79656744	A	G	7.66412e-12
14	rs189581754	79652059	T	C	7.66412e-12
14	rs75293829	79653301	C	G	7.66412e-12
14	rs114925716	79653332	T	G	7.66412e-12
14	rs184006489	79652055	A	G	7.66412e-12
12	rs79693961	15572023	C	T	7.71952e-12
14	rs114556481	79643246	C	T	7.75088e-12
14	rs146540639	79647805	C	T	7.75088e-12
14	rs76797666	79645532	T	C	7.75088e-12
14	rs79971585	79653739	G	C	7.75088e-12
12	rs76071250	15621573	A	G	7.75439e-12
12	rs75720020	15575466	C	T	7.75439e-12
12	rs79033195	15579090	A	G	7.75439e-12
4	rs78441977	188212756	G	C	7.92074e-12
4	rs78541177	188208573	G	A	7.92074e-12
4	rs115915079	188212254	G	A	7.92074e-12
4	rs58661880	121304991	A	G	7.9471e-12
4	rs73845138	121241543	A	G	7.99268e-12
4	rs72920035	121184268	C	A	8.0258e-12
12	rs139673879	52517632	G	T	8.10541e-12
4	rs114761721	121093683	G	A	8.16549e-12
4	rs74685375	121100508	A	G	8.20016e-12
4	rs76545891	121120790	C	T	8.21015e-12
4	rs59270195	121070528	T	C	8.29969e-12
11	rs77873754	79729425	G	A	4.51586e-11
11	rs74655010	79727450	C	T	4.51586e-11
11	rs77655414	79660991	C	A	4.52126e-11
11	rs77289311	79671520	T	C	4.65473e-11
11	rs55899349	79670243	A	G	4.65473e-11
7	rs148358051	33602519	A	G	1.08651e-09
14	rs148691140	85567527	A	G	1.08842e-09
3	rs75068794	189355507	A	T	1.09614e-09
3	rs76151703	189362351	G	A	1.09756e-09
3	rs61103241	189359786	G	A	1.09756e-09
3	rs139016127	189239254	AT	A	1.09963e-09
3	rs148824603	189285963	TA	T	1.10845e-09
2	rs10497943	211933123	A	G	1.1119e-09
3	rs144290837	189314719	A	G	1.11866e-09
3	rs79143747	189269210	T	A	1.11884e-09
3	rs148292568	189302190	A	G	1.12054e-09
3	rs77826769	189276173	C	G	1.12169e-09
3	rs61673229	189287119	T	A	1.12235e-09
3	rs114040114	189393145	A	T	1.12498e-09
3	rs76548757	189268626	T	C	1.16536e-09
14	rs76495622	76904219	A	G	1.18092e-09
14	rs75881681	76873495	G	A	1.18366e-09
14	rs147151944	76911688	C	T	1.19892e-09
14	rs183535169	76911687	G	T	1.19892e-09
14	rs145020128	76910573	G	A	1.19892e-09
14	rs116605494	76909714	C	T	1.19892e-09
14	rs147135572	76909251	G	C	1.19892e-09
2	rs6746420	226762054	A	C	1.20159e-09
2	rs146590608	226797957	C	T	1.20345e-09
14	rs61744548	76905837	G	C	1.20475e-09
14	rs116544834	80262821	T	A	1.20745e-09
14	rs28646276	80268371	G	A	1.20745e-09
14	rs10220395	80280477	T	C	1.20745e-09
14	rs143474659	76921385	C	T	1.2107e-09
14	rs77679301	76921605	T	C	1.2107e-09
14	rs116095860	76907881	C	T	1.21264e-09
2	rs59314294	211939656	A	G	1.21312e-09
14	rs114421568	76907534	G	T	1.21376e-09
2	rs114908687	226689736	C	T	1.2175e-09
6	rs9468687	30057985	G	A	1.22489e-09
2	rs76523652	211926925	T	C	1.23029e-09
14	rs115115726	65618173	C	T	1.23245e-09
7	rs16873662	24443570	C	G	1.2332e-09
14	rs113579134	76908802	G	A	1.23589e-09
14	rs8004696	90902246	T	C	1.23739e-09
2	rs141995004	239882495	G	T	1.24095e-09
2	rs112473371	239881602	G	T	1.24095e-09
2	rs111710102	239879060	T	C	1.24095e-09
2	rs111423756	239881366	G	A	1.24095e-09
2	rs112628012	211921551	C	CA	1.24095e-09
2	rs7597333	226774668	C	T	1.24627e-09
2	rs79396456	226770206	T	G	1.24627e-09
2	rs146379322	226753402	ACTC	A	1.24627e-09
14	rs115663652	82862841	C	T	1.24785e-09
14	rs8008202	76873998	A	T	1.24827e-09
2	rs75770189	226704706	G	A	1.24919e-09
14	rs113605354	94119120	C	T	1.2494e-09
2	rs59901590	226750246	G	A	1.25008e-09
2	rs79729776	226774309	G	T	1.25008e-09
2	rs534988338	226738977	C	T	1.25018e-09
2	rs76768450	226713599	G	T	1.2523e-09
2	rs116765633	226736783	G	C	1.2523e-09
2	rs28505941	226702363	C	T	1.2536e-09
2	rs138174021	226700741	G	A	1.2536e-09
2	rs57243040	226700462	G	A	1.2536e-09
2	rs78389841	226699558	T	C	1.2536e-09
2	rs77808394	226699546	T	C	1.2536e-09
2	rs80349762	226699301	T	C	1.2536e-09
2	rs140947838	226698251	A	AT	1.2536e-09
2	rs6759900	226695058	A	C	1.2536e-09
2	rs148475085	226688564	AT	A	1.25373e-09
2	rs79088510	226732398	C	G	1.25415e-09
2	rs115760019	226731613	C	T	1.25415e-09
2	rs114556878	226730072	G	A	1.25415e-09
2	rs116769923	226729556	T	C	1.25415e-09
2	rs139225690	226711122	TA	T	1.25415e-09
2	rs79682028	226711595	G	A	1.25415e-09
2	rs77740857	226713160	C	T	1.25415e-09
2	rs542718525	226716643	G	A	1.25415e-09
2	rs374715992	226716732	C	T	1.25415e-09
2	rs150820430	226721186	A	AT	1.25415e-09
2	rs74374099	226722867	T	C	1.25415e-09
2	rs76099059	226728057	C	T	1.25415e-09
2	rs79187878	226728864	T	C	1.25415e-09
2	rs78305062	226728967	A	G	1.25415e-09
2	rs146885488	226729193	CTG	C	1.25415e-09
2	rs80238366	226729808	A	G	1.25415e-09
14	rs8003438	64241567	G	A	1.26025e-09
5	rs80320957	141079875	A	T	1.26327e-09
2	rs115253058	226712697	T	C	1.26478e-09
2	rs147575593	226731926	A	AC	1.26542e-09
6	rs114743438	10290707	G	T	1.26629e-09
2	rs148955064	211927647	G	GA	1.26879e-09
2	rs11898577	233218168	G	C	1.27003e-09
14	rs143227630	87827052	C	T	1.27102e-09
14	rs10134388	87832620	T	C	1.2717e-09
14	rs114700856	87833583	A	G	1.2717e-09
2	rs571767135	233220942	C	T	1.27362e-09
7	rs141937134	21400732	G	A	1.27363e-09
2	rs13390407	204499795	T	C	1.27404e-09
14	rs75765032	87827860	A	C	1.27616e-09
14	rs10149726	87812494	T	C	1.27616e-09
7	rs116696342	46942441	T	G	1.2784e-09
14	rs73324457	79012412	T	C	1.28071e-09
14	rs73324472	79019229	G	T	1.28071e-09
14	rs73324444	79001017	C	T	1.28071e-09
14	rs2148330	87780440	G	A	1.28165e-09
14	rs61343072	94118711	C	T	1.28473e-09
14	rs113659162	94114160	C	G	1.28473e-09
14	rs78261885	94112943	T	C	1.28473e-09
14	rs76307262	94112421	T	C	1.28473e-09
14	rs7159922	94111265	C	T	1.28473e-09
7	rs114657726	28670730	C	T	1.28531e-09
14	rs202245498	65382175	TC	T	1.28619e-09
7	rs56902420	45510744	A	G	1.28948e-09
7	rs115578027	45513621	A	C	1.28948e-09
7	rs115415017	45514676	G	A	1.28948e-09
7	rs182439820	45864505	A	C	1.29052e-09
14	rs116765023	62504944	C	G	1.29092e-09
7	rs147122950	34050003	T	A	1.29165e-09
7	rs78858385	34071992	A	G	1.29165e-09
14	rs76750659	94111468	A	G	1.29188e-09
7	rs544166159	45806375	G	T	1.29353e-09
7	rs189710649	45847481	A	G	1.29439e-09
7	rs531264600	45504818	T	C	1.29471e-09
7	rs143744290	45505600	T	C	1.29471e-09
7	rs148664059	45506885	C	T	1.29471e-09
7	rs142019594	45507492	A	G	1.29471e-09
7	rs187285316	45507748	G	A	1.29471e-09
14	rs10130348	87870149	A	G	1.29488e-09
5	rs77254542	141081199	A	C	1.29565e-09
14	rs1506766	82913327	G	A	1.29593e-09
14	rs115989375	82913773	T	C	1.29593e-09
14	rs78421916	87794640	C	T	1.29639e-09
14	rs150471679	87794659	TAAG	T	1.29639e-09
14	rs79431545	87778390	T	C	1.29639e-09
14	rs139536754	87804618	T	TTC	1.29639e-09
14	rs8011061	87793305	T	C	1.29639e-09
14	rs11847422	87791245	T	C	1.29639e-09
14	rs145717298	87778459	T	TA	1.29639e-09
14	rs3932985	87781616	A	G	1.29639e-09
14	rs11846236	87790272	T	C	1.29639e-09
14	rs17123321	87786039	A	G	1.29639e-09
14	rs143649887	87782582	C	T	1.29639e-09
14	rs148001456	87781775	C	G	1.29639e-09
7	rs114210810	22309923	A	C	1.29683e-09
6	rs115168700	30046964	C	G	1.29842e-09
6	rs9295831	30045269	G	A	1.29842e-09
6	rs9468683	30045114	A	G	1.29842e-09
1	rs111717109	3303650	G	A	1.29876e-09
1	rs113915415	3301576	C	G	1.29876e-09
1	rs113174929	3302968	C	T	1.29876e-09
7	rs59606008	12850624	TA	T	1.29942e-09
2	rs77024614	216200394	C	T	1.29968e-09
14	rs10134908	87866440	C	T	1.29999e-09
14	rs115908632	82893040	A	G	1.30004e-09
14	rs79695733	87898889	A	C	1.30004e-09
2	rs231765	204724102	A	A	1.30004e-09
14	rs139138807	87892740	T	G	1.30004e-09
14	rs190824000	87891359	A	C	1.30004e-09
14	rs115890353	87887137	T	A	1.30004e-09
14	rs150017203	87881262	G	C	1.30004e-09
14	rs11846789	87879187	C	A	1.30004e-09
14	rs11844516	87877597	A	G	1.30004e-09
14	rs10150158	87876382	A	T	1.30004e-09
7	rs61560410	12921005	C	T	1.30004e-09
14	rs144987140	82903857	C	T	1.30004e-09
14	rs1911217	82899819	C	A	1.30004e-09
14	rs114655431	82898932	C	G	1.30004e-09
14	rs74879775	87898955	T	C	1.30004e-09
14	rs76149712	82892781	G	C	1.30004e-09
14	rs79064572	82886578	C	T	1.30004e-09
14	rs114944300	82886215	G	A	1.30004e-09
14	rs76914312	82883230	G	A	1.30004e-09
14	rs111305543	82882202	G	A	1.30004e-09
7	rs79381975	18459164	C	T	1.30004e-09
7	rs77552876	18458778	A	G	1.30004e-09
7	rs17139183	18443862	T	C	1.30004e-09
7	rs75202714	18436690	T	A	1.30004e-09
7	rs116314955	18430145	A	T	1.30004e-09
2	rs231766	204724913	G	G	1.30004e-09
1	rs114480588	3258992	A	G	1.30004e-09
14	rs181307480	75280317	T	A	1.30004e-09
14	rs77730825	75250611	C	T	1.30004e-09
5	rs75416346	141080513	C	A	1.30004e-09
2	rs231788	204699431	G	G	1.30004e-09
2	rs231787	204698660	C	C	1.30004e-09
2	rs231785	204697642	A	A	1.30004e-09
2	rs231783	204696820	A	A	1.30004e-09
2	rs231782	204696813	G	G	1.30004e-09
2	rs231732	204694529	T	T	1.30004e-09
2	rs231736	204693478	T	T	1.30004e-09
2	rs231739	204692562	C	C	1.30004e-09
2	rs231740	204692374	C	C	1.30004e-09
2	rs231741	204692083	C	C	1.30004e-09
2	rs231742	204692002	T	T	1.30004e-09
2	rs231744	204691406	G	G	1.30004e-09
2	rs231745	204691296	G	G	1.30004e-09
2	rs3096871	204657348	G	G	1.30004e-09
14	rs78852864	82884891	A	G	1.30004e-09
2	rs147531520	204649883	T	T	1.30004e-09
2	rs6725696	204641899	T	T	1.30004e-09
3	rs13316739	14494137	G	A	1.30004e-09
14	rs146397060	87917658	C	T	1.30004e-09
2	rs179745	204705360	T	T	1.30004e-09
2	rs231798	204706478	A	A	1.30004e-09
2	rs231801	204707609	A	A	1.30004e-09
2	rs231802	204708279	T	T	1.30004e-09
14	rs1042153492	87909686	AAGAAAG	A	1.30004e-09
14	rs115793375	87905728	G	A	1.30004e-09
14	rs28560232	87904446	A	G	1.30004e-09
2	rs231808	204710036	G	G	1.30004e-09
14	rs189793950	87899864	T	C	1.30004e-09
2	rs231809	204710563	T	T	1.30004e-09
7	rs34504314	12919269	CA	C	1.30004e-09
7	rs73296162	12890559	C	T	1.30004e-09
7	rs10250154	12897002	C	T	1.30004e-09
6	rs9468671	29946548	T	C	1.30004e-09
7	rs28593438	12897390	A	C	1.30004e-09
2	rs231773	204731672	G	G	1.30004e-09
2	rs231772	204731553	A	A	1.30004e-09
7	rs530849665	12899340	A	T	1.30004e-09
7	rs10278841	12903562	C	G	1.30004e-09
6	rs114978097	29983559	T	C	1.30004e-09
6	rs9501421	29989596	T	C	1.30004e-09
7	rs28576848	12875565	C	T	1.30004e-09
7	rs73298122	12907571	A	G	1.30004e-09
7	rs10259615	12914372	C	T	1.30004e-09
2	rs231776	204732850	A	A	1.30004e-09
7	rs10279713	12915593	T	G	1.30004e-09
2	rs231767	204725379	C	C	1.30004e-09
7	rs10271364	12872175	C	T	1.30004e-09
2	rs2195150	204773257	A	A	1.30004e-09
14	rs9323678	80249283	A	C	1.30042e-09
14	rs35782204	87784679	T	TAA	1.30079e-09
14	rs76279406	87819951	G	A	1.30159e-09
14	rs114259419	69380082	G	A	1.30172e-09
14	rs76626725	69393373	C	A	1.30173e-09
14	rs11846069	87771301	C	G	1.30215e-09
6	rs7764464	30062765	A	G	1.30259e-09
6	rs116713709	30063688	G	A	1.30259e-09
6	rs9295834	30066245	T	C	1.30259e-09
6	rs7754777	30061398	A	G	1.30259e-09
6	rs60789199	30055983	T	A	1.30259e-09
6	rs58154054	30060490	C	T	1.30259e-09
7	rs562619552	46897920	T	C	1.30314e-09
7	rs114213302	46890029	C	A	1.30314e-09
7	rs115411732	46897493	C	T	1.30314e-09
7	rs200562237	43646454	C	CT	1.3033e-09
2	rs231837	204679614	T	T	1.30357e-09
6	rs114325236	30359773	G	A	1.30376e-09
7	rs10231665	12851683	G	A	1.30399e-09
7	rs10232052	12852004	G	A	1.30399e-09
7	rs28520425	12860209	C	T	1.30399e-09
14	rs115510029	63126031	A	G	1.30416e-09
7	rs75617504	43868779	G	A	1.3045e-09
7	rs17246100	43843626	A	C	1.3045e-09
7	rs115649153	43597638	G	A	1.30467e-09
7	rs74792376	43594464	G	A	1.30467e-09
1	rs143989512	3260456	C	T	1.30511e-09
1		3325355	G	GGT	1.30532e-09
1	rs112107058	3322998	C	T	1.30532e-09
7	rs183622241	43611781	C	T	1.30537e-09
7	rs75585151	43608805	A	G	1.30537e-09
7	rs76230275	43616220	A	G	1.30537e-09
2	rs231721	204738725	C	C	1.30583e-09
2	rs149219654	204608895	G	A	1.30634e-09
2	rs10565150	204595831	CAA	C	1.30634e-09
2	rs7583168	204595152	A	T	1.30634e-09
14	rs137960360	69374142	G	A	1.30664e-09
6	rs17194265	30071547	C	T	1.30701e-09
14	rs77675957	75158023	C	T	1.30724e-09
14	rs148468941	91892279	C	G	1.30812e-09
14	rs114653051	91895208	T	G	1.30812e-09
7	rs10274821	17043051	G	A	1.30815e-09
7	rs77590507	17302704	G	A	1.30823e-09
7	rs77520724	17296760	T	C	1.30823e-09
7	rs78649720	17296114	C	G	1.30823e-09
7	rs76300859	17282144	T	C	1.30823e-09
7	rs114618786	17280845	G	A	1.30823e-09
6	rs114196555	10298659	T	G	1.30831e-09
2	rs184078656	216181579	G	A	1.30832e-09
2	rs115726796	216185598	C	T	1.30832e-09
2	rs77865134	216189124	A	G	1.30832e-09
2	rs115157298	216169146	T	C	1.30832e-09
2	rs370025109	216176805	C	T	1.30832e-09
2	rs116002837	223337102	T	C	1.30915e-09
14	rs59495538	83069227	T	TA	1.30942e-09
7	rs10247809	12852173	T	C	1.30946e-09
14	rs114896777	82916493	C	T	1.30949e-09
2	rs115028334	225843864	C	T	1.30984e-09
2	rs74676689	225844538	T	G	1.30984e-09
2	rs138707157	225846629	A	T	1.30984e-09
7	rs75974820	43737790	C	A	1.30985e-09
7	rs76690154	43724466	A	G	1.30985e-09
7	rs115567556	43734684	T	C	1.30985e-09
7	rs116817483	43836994	G	A	1.30985e-09
7	rs368442950	43660267	C	T	1.30985e-09
7	rs114224365	43661192	G	A	1.30985e-09
7	rs115172462	43666853	G	C	1.30985e-09
7	rs76723869	43673682	A	G	1.30985e-09
7	rs79634070	43700878	G	C	1.30985e-09
7	rs114754165	43735719	T	C	1.30985e-09
7	rs76371037	43739260	C	T	1.30985e-09
7	rs150014468	43748892	T	G	1.30985e-09
7	rs368015209	43792686	CAGAT	C	1.30985e-09
7	rs145715570	43800868	TAGA	T	1.30985e-09
7	rs76689800	43716539	G	A	1.30985e-09
7	rs78514931	43677877	G	C	1.30985e-09
7	rs147492187	43704905	TA	T	1.30985e-09
7	rs188915335	43816063	C	A	1.30985e-09
9		101092145	TTCTC	T	1.3102e-09
7	rs116507352	43627082	A	G	1.31049e-09
7	rs200156727	43622927	G	C	1.31049e-09
7	rs114482819	43628158	A	G	1.31049e-09
7	rs76726686	43620271	G	A	1.31049e-09
7	rs79659595	43627658	C	A	1.31049e-09
14	rs76257021	68752999	T	A	1.31159e-09
7	rs75728843	43593066	C	T	1.31162e-09
7	rs77007129	43591479	G	A	1.31162e-09
14	rs147795590	87885648	T	C	1.31203e-09
6	rs116833753	10269875	T	A	1.31254e-09
2	rs77466117	236788702	T	A	1.31313e-09
2	rs143368890	236782728	G	A	1.31313e-09
7	rs2158643	46915990	A	G	1.31348e-09
7	rs145542814	46916715	T	C	1.31348e-09
7	rs141291134	46920826	G	A	1.31348e-09
7	rs116031433	46926429	G	T	1.31348e-09
7	rs114695122	46927460	T	C	1.31348e-09
7	rs116440641	46933217	A	G	1.31348e-09
7	rs74491288	17276425	G	A	1.31392e-09
7	rs144894124	17259692	A	G	1.31423e-09
5	rs114130808	90411807	G	A	1.31546e-09
6	rs114161265	10273816	A	G	1.31557e-09
6	rs114411921	10276216	A	G	1.31557e-09
6	rs115151529	10295214	A	T	1.31557e-09
6	rs115121532	10277016	C	G	1.31557e-09
6	rs149434921	10292384	C	T	1.31557e-09
6	rs138778653	10288548	C	T	1.31557e-09
6	rs116747945	10287955	C	A	1.31557e-09
6	rs115715039	10270571	G	T	1.31557e-09
6	rs115237481	10266221	G	C	1.31557e-09
6	rs140337748	10283406	G	A	1.31557e-09
6	rs201945521	30073287	AT	A	1.31729e-09
6	rs9468688	30073129	T	C	1.31729e-09
7	rs536217350	44008284	T	C	1.31752e-09
14	rs80113595	77226401	T	G	1.319e-09
7	rs151224818	44479467	T	C	1.31934e-09
7	rs307008	44529269	C	G	1.31934e-09
7	rs307012	44523074	C	T	1.31934e-09
7	rs115815805	44398143	A	G	1.31934e-09
7	rs307018	44514810	A	G	1.31934e-09
7	rs371195285	44495619	C	G	1.31934e-09
7	rs114990016	44475267	C	G	1.31934e-09
7	rs140898126	44476453	T	C	1.31934e-09
7	rs116735787	44440357	C	T	1.31934e-09
14	rs8013631	87790675	C	T	1.321e-09
2	rs58861779	218197982	G	A	1.32145e-09
14	rs115062959	93468208	G	A	1.32154e-09
14	rs115499361	68729229	T	G	1.322e-09
14	rs143434624	59981976	C	T	1.32447e-09
6	rs116691320	10255935	G	A	1.32504e-09
2	rs146255052	216180400	G	A	1.32515e-09
14	rs8020918	58287927	T	C	1.32675e-09
7	rs115333884	28682552	G	A	1.32899e-09
14	rs111485153	64560690	T	A	1.33063e-09
2	rs80052024	201955581	A	G	1.33105e-09
7	rs10225312	17025473	G	A	1.33154e-09
7	rs145068362	20925235	T	A	1.33237e-09
7	rs75519371	20927891	T	G	1.33237e-09
7	rs147783666	20923807	A	G	1.33237e-09
7	rs76731204	20927878	T	A	1.33237e-09
14	rs114552498	63125552	A	C	1.33273e-09
14	rs78171727	63125845	C	A	1.33273e-09
7	rs78238116	22335478	G	C	1.333e-09
7	rs115819553	46679015	C	T	1.33383e-09
2	rs112640799	202023001	C	T	1.33518e-09
1	rs114628480	4015110	C	T	1.33704e-09
7	rs10275921	16973152	C	G	1.33783e-09
7	rs115655818	16982566	C	T	1.33783e-09
7	rs73067949	16981695	C	G	1.33783e-09
14	rs78465969	57556011	T	C	1.33836e-09
2	rs114935991	205502710	C	T	1.33841e-09
2	rs114572026	224839017	G	A	1.34018e-09
17	rs116642674	29950671	A	G	1.3421e-09
14	rs149225898	90788884	C	CA	1.34357e-09
3	rs115390656	75377459	C	T	1.34621e-09
1	rs116207291	4015081	C	T	1.34731e-09
3	rs79635046	189177008	G	C	1.348e-09
14	rs73302161	73251103	A	G	1.34834e-09
7	rs11976539	16922255	T	A	1.34887e-09
2	rs76328633	202127816	C	T	1.35081e-09
7	rs56095861	16925470	G	A	1.35135e-09
6	rs76618911	77330354	C	A	1.35262e-09
7	rs10227514	16956318	G	A	1.35405e-09
7	rs10267357	16961945	T	A	1.35405e-09
7	rs11974612	16953573	C	T	1.35405e-09
7	rs10254886	16968034	C	T	1.35405e-09
14	rs10133931	87878707	A	G	1.35616e-09
14	rs35048517	87879351	AGTCACAGTAT	A	1.35616e-09
2	rs11899946	218004884	T	C	1.357e-09
7	rs75235966	28679977	A	G	1.35889e-09
14	rs77201251	82839750	A	G	1.40207e-09
2	rs61032988	206460588	T	G	1.41255e-09
14	rs115177398	93442768	C	T	1.43477e-09
14	rs74343975	93432636	C	T	1.43477e-09
14	rs114669614	82844046	C	A	1.4355e-09
14	rs116148574	82851079	G	A	1.44242e-09
14	rs150327294	93419197	GA	G	1.44606e-09
14	rs74393055	82864791	G	A	1.45549e-09
14	rs114996536	82863528	C	T	1.46021e-09
14	rs115609214	82859428	A	G	1.46405e-09
14	rs114231449	82859508	A	T	1.46405e-09
14	rs8016083	82860055	G	C	1.46405e-09
5	rs116562111	49617116	C	T	3.17762e-09
2	rs114057571	167685652	G	A	3.79478e-09
2	rs78998378	167688762	A	G	3.84933e-09
14	rs115049611	94304711	G	T	4.13984e-09
2	rs546476756	132523446	G	C	4.96529e-09
7	rs78445594	154634498	G	A	6.54502e-09
18	rs149886596	60898137	G	GA	7.76607e-09
3	rs56899431	161832132	A	C	8.90991e-09
2	rs56161254	220920417	T	C	1.07719e-08
2	rs143395206	233160051	T	TA	1.1427e-08
21	rs76465378	28329247	C	T	1.19123e-08
3	rs7635577	127163627	G	A	1.46644e-08
10	rs111823857	79991633	C	T	1.51515e-08
1	rs111696316	3408798	G	A	1.52987e-08
2		18477246	A	AC	1.65142e-08
5	rs2910925	32354188	A	G	1.96438e-08
14	rs77170091	76871008	G	A	2.00073e-08
2	rs182096869	167501939	C	A	2.50173e-08
2	rs149289245	167622942	C	T	2.53238e-08
14	rs28613145	22034137	C	T	2.91786e-08
1	rs142252883	103168950	GA	G	3.49267e-08
14	rs73324451	79009685	C	G	3.61614e-08
14	rs61052532	79008754	C	G	3.61614e-08
14	rs78102289	78993523	A	G	3.61765e-08
14	rs74940461	78970081	A	G	3.61765e-08
14	rs73322316	78969726	C	T	3.61765e-08
14	rs73320502	78968270	G	A	3.61765e-08
14	rs73322326	78971003	T	C	3.61765e-08
14	rs73320499	78966432	T	G	3.61765e-08
14	rs73324446	79002684	G	C	3.61765e-08
14	rs73320491	78964268	C	T	3.61765e-08
14	rs73324427	78990116	C	T	3.61765e-08
14	rs57872453	78981367	A	G	3.61765e-08
14	rs56669111	78978513	C	T	3.61765e-08
14	rs73322399	78976612	A	C	3.61765e-08
14	rs73320481	78959393	C	T	3.61765e-08
14	rs73322390	78974032	A	G	3.61765e-08
14	rs73316478	78936955	T	A	3.62891e-08
14	rs140804123	78937058	AGAAG	A	3.62891e-08
14	rs76096866	78934795	CA	C	3.62891e-08
14	rs73316474	78934735	A	C	3.62891e-08
2	rs7573580	240061306	T	C	3.95618e-08
14		61498431	A	Insertion of ALU element	4.18818e-08
8	rs77254224	83585635	C	T	4.27836e-08
8	rs201509340	83596382	TA	T	4.28105e-08
8	rs11998219	83600244	A	C	4.28105e-08
8	rs113628799	83617327	T	C	4.2825e-08
8	rs35927776	83575418	G	T	4.28633e-08
8	rs76943842	83574940	A	G	4.28633e-08
8	rs11994988	83573747	C	T	4.28633e-08
8	rs76879477	83587671	C	T	4.33936e-08
9	rs79181716	16279618	C	T	4.57323e-08
2	rs188727897	218317512	C	T	4.65743e-08
2	rs116248774	218330831	A	G	4.68502e-08
2	rs143488906	218405694	ATTG	A	4.69352e-08
2	rs73993512	218361203	C	A	4.70497e-08
2	rs73991349	218315582	G	A	4.71179e-08
7	rs75316178	47005606	A	G	4.74338e-08
7	rs373817317	47008510	CAG	C	4.74338e-08
7	rs77075651	47012549	T	A	4.74338e-08
7	rs78739914	47013768	A	T	4.74338e-08
2	rs138743056	218299700	G	T	4.77247e-08
2	rs116567983	218303075	G	A	4.77247e-08
2	rs192795064	218299793	C	T	4.77247e-08
2	rs73075650	218217230	G	A	4.89299e-08
2	rs73077669	218218094	G	A	4.89708e-08
2	rs78513375	218217649	T	C	4.92585e-08

### Sheet: Table S13
Genome-wide significant SNP associated with cortical thicnkness of right precentral gyrus
CHR	SNP	Position	A1	A2	P-value
7	rs38159	20041900	A	C	1.49558e-12
17	rs76153192	64977957	T	A	8.20265e-12
17	rs187859803	64984182	T	G	8.20265e-12
8	rs113917898	37898128	G	A	8.53626e-12
8	rs536835079	37932116	T	A	8.62123e-12
2	rs76108164	214095730	G	T	5.06721e-11
2	rs80281603	214098192	C	T	5.12787e-11
14	rs114232583	37962644	G	A	7.27276e-11
20	rs6026672	57648630	C	T	1.02281e-10
12	rs57140173	71024891	A	G	1.0543e-10
12	rs59679743	71024895	A	T	1.0543e-10
12	rs74101507	71026568	A	G	1.0543e-10
12	rs74101513	71030462	T	C	1.19112e-10
12	rs116580689	71052963	G	A	1.20097e-10
12	rs55797524	71038448	T	C	1.20097e-10
12	rs549469881	71044236	T	C	1.20097e-10
12	rs74101521	71048812	T	C	1.20097e-10
12	rs147926212	71030186	ATTAG	A	1.20097e-10
12	rs75533923	71052643	C	T	1.20097e-10
12	rs75795163	71072602	C	T	1.20568e-10
12	rs78632998	71072946	T	A	1.20568e-10
12	rs74101543	71069568	T	C	1.20568e-10
12	rs74101541	71065050	G	A	1.21657e-10
6	rs75983815	128473233	A	C	1.31892e-10
12	rs11833099	52540448	A	T	1.57652e-10
12	rs114907602	52539584	A	G	1.58714e-10
12	rs79542534	52539645	C	T	1.59293e-10
12	rs11830334	52533769	T	C	1.60801e-10
22	rs11912771	27968379	T	C	3.22715e-10
12	rs115418787	106697128	A	C	3.25562e-10
5	rs73260905	116215584	G	C	3.40376e-10
13	rs73572736	101369065	C	T	3.41306e-10
12	rs113202534	63500537	C	A	3.98083e-10
4	rs79919219	7569932	G	A	5.48605e-10
20	rs3915737	44871381	A	G	1.14255e-09
20	rs116606833	44840057	C	T	1.14817e-09
20	rs58809453	44865084	C	T	1.15473e-09
20	rs56314225	44848043	G	A	1.15876e-09
20	rs73295808	44842443	G	A	1.15876e-09
20	rs73295811	44844107	G	A	1.15876e-09
20	rs60211917	44844458	G	A	1.15876e-09
20	rs60986292	44847721	T	C	1.15876e-09
20	rs8117314	44852690	C	G	1.15876e-09
20	rs73295813	44846072	C	T	1.15876e-09
20	rs8125440	44853271	A	G	1.15876e-09
20	rs73908648	44840904	G	A	1.17326e-09
7	rs116422649	30416686	C	T	1.28237e-09
17	rs28363273	33433580	C	A	2.73332e-09
17	rs115279908	33437853	C	T	2.73455e-09
21	rs75437280	46996618	C	A	2.88182e-09
3	rs116284777	12506395	A	G	3.25271e-09
5	rs139027776	121927343	A	G	3.26901e-09
16	rs138281530	21163490	T	C	3.32883e-09
16	rs141743422	21156733	AG	A	3.35672e-09
3	rs17050532	9777069	C	G	3.44242e-09
16	rs8062907	30668646	C	G	3.46981e-09
16	rs113911928	30752234	G	T	3.46981e-09
16	rs113398868	30759126	T	A	3.46981e-09
5	rs184823134	117179030	G	A	3.49081e-09
5	rs73247074	118578402	C	T	3.49582e-09
5	rs58864994	118577912	G	T	3.49582e-09
5	rs73244825	118557279	C	G	3.49582e-09
5	rs112895260	118573846	T	C	3.49582e-09
5	rs368046472	117162830	TAAA	T	3.4967e-09
5	rs73247061	118568874	T	C	3.50361e-09
5	rs73242999	118530936	T	C	3.50361e-09
5	rs73247077	118583550	G	C	3.50679e-09
5	rs533744621	118582331	T	C	3.50679e-09
5	rs76045084	118583376	A	C	3.50899e-09
3	rs115581231	13017773	G	A	3.52899e-09
3	rs147927646	5439335	A	G	3.53093e-09
8	rs142773663	37787184	C	T	3.53183e-09
8	rs141753102	37786063	G	A	3.53183e-09
8	rs144765240	37786014	G	C	3.53183e-09
8	rs28452069	37787856	A	G	3.53183e-09
8	rs28665548	37787855	A	G	3.53183e-09
16	rs148358254	52697967	CCT	C	3.53841e-09
16	rs141886446	52696876	G	C	3.53841e-09
16	rs115820316	52694678	G	A	3.53841e-09
3	rs114784017	12506119	G	C	3.53868e-09
3	rs142046623	12504790	A	G	3.53868e-09
3	rs114839183	12565819	G	A	3.53868e-09
3	rs114131999	12505230	G	T	3.53868e-09
3	rs115882712	12506379	T	G	3.53868e-09
3	rs116423516	12506336	A	G	3.53868e-09
3	rs114168605	12506192	C	T	3.53868e-09
5	rs115711312	121868335	G	C	3.53897e-09
3	rs113032360	12502419	G	A	3.5427e-09
5	rs73240780	118391506	A	G	3.54307e-09
16	rs116059590	34808352	C	T	3.54384e-09
5	rs58428393	118358565	T	G	3.54659e-09
5	rs78438547	118394312	G	A	3.5482e-09
5	rs114296710	118374466	T	C	3.55181e-09
5	rs532694565	118545668	A	T	3.55689e-09
3	rs77179908	9513857	T	C	3.55828e-09
3	rs7634804	9524681	C	T	3.55828e-09
5	rs115506200	116230293	T	G	3.56009e-09
5	rs75553534	116237988	A	G	3.56009e-09
5	rs146913562	116230458	T	G	3.56009e-09
5	rs137933693	116238498	A	G	3.56009e-09
5	rs79291792	116232842	T	G	3.56009e-09
5	rs115249391	116232946	G	A	3.56009e-09
5	rs200853667	121894096	AAC	A	3.56121e-09
3	rs57210547	10965624	C	G	3.56224e-09
5	rs190996845	116344404	C	T	3.56246e-09
16	rs13334831	52748716	G	A	3.56301e-09
16	rs13333109	52759568	C	T	3.56301e-09
3	rs115196507	10959145	A	G	3.56301e-09
16	rs13333763	52755075	C	T	3.56301e-09
16	rs13329907	52761057	A	G	3.56301e-09
16	rs116016215	52699150	G	A	3.56301e-09
16	rs114985973	52739868	T	C	3.56301e-09
16	rs147868067	34914226	T	TA	3.56301e-09
3	rs73809451	7636508	T	C	3.56301e-09
5	rs114305696	118217596	A	G	3.56301e-09
16	rs9930471	52760109	C	T	3.56301e-09
16	rs114359648	34319384	C	T	3.56301e-09
5	rs115001852	118249876	C	T	3.56301e-09
3	rs75951495	10975833	T	C	3.56301e-09
5	rs80291310	116313419	C	A	3.56301e-09
5	rs116047711	116314083	C	G	3.56301e-09
3	rs199858330	11108646	GT	G	3.56301e-09
5	rs114524050	116314521	C	T	3.56301e-09
5	rs1380176	116316307	T	C	3.56301e-09
5	rs76852756	116327866	C	T	3.56301e-09
16	rs114832685	52703847	A	C	3.56301e-09
16	rs115655401	34767173	C	A	3.56301e-09
3	rs73124748	6917896	A	G	3.56301e-09
3	rs112189406	10921001	G	A	3.56301e-09
3	rs115153652	6952530	G	A	3.56301e-09
3	rs148937890	10941754	G	A	3.56301e-09
3	rs80017679	7639081	G	T	3.56301e-09
3	rs77084948	10409920	A	G	3.56301e-09
3	rs145004439	10422020	CA	C	3.56301e-09
16	rs116379871	34905921	T	G	3.56301e-09
16	rs116604930	34834041	G	C	3.56301e-09
16	rs145910993	34904290	T	C	3.56301e-09
16	rs116144170	34375992	G	A	3.56301e-09
16	rs114743464	34440241	C	T	3.56301e-09
3	rs77474066	7639077	A	T	3.56301e-09
5	rs116011431	118188361	C	G	3.56301e-09
3	rs115311605	7086668	G	A	3.56301e-09
16	rs9935058	52734969	T	G	3.56301e-09
16	rs139249952	34397397	T	A	3.56301e-09
16	rs7191041	52737084	C	T	3.56301e-09
3	rs7637428	10426120	G	T	3.56301e-09
16	rs148397892	34902637	A	G	3.56301e-09
3	rs116441753	14486200	T	G	3.56301e-09
5	rs79107544	118246356	T	C	3.56301e-09
3	rs116294345	6967476	G	A	3.56301e-09
3	rs76844025	10827352	G	A	3.56301e-09
16	rs115739533	34701195	C	T	3.56301e-09
5	rs114495374	118209519	A	T	3.56301e-09
5	rs79091262	118205140	T	C	3.56301e-09
16	rs9930049	52700138	G	A	3.56301e-09
3	rs116697776	9752810	G	A	3.56301e-09
5	rs115210929	118246595	T	G	3.56301e-09
3	rs144021031	14556667	G	A	3.56301e-09
3	rs145738607	10956589	C	T	3.56301e-09
5	rs114728901	118178357	C	T	3.56301e-09
16	rs143704289	34819012	CA	C	3.56301e-09
3	rs73809452	7636620	C	T	3.56301e-09
5	rs145753079	118229458	AT	A	3.56301e-09
16	rs116121351	52707980	G	T	3.56301e-09
3	rs146559690	10947231	G	A	3.56301e-09
16	rs114190843	34635884	G	A	3.56301e-09
16	rs9927028	52719396	T	C	3.56301e-09
16	rs9940267	52721181	C	T	3.56301e-09
16	rs9938154	52705990	T	C	3.56301e-09
5	rs140868896	118274691	TA	T	3.56301e-09
5	rs115602311	118278523	G	T	3.56301e-09
16		52705976	AT	A	3.56301e-09
16	rs9932642	52721200	T	C	3.56301e-09
16	rs115441982	34555549	T	G	3.56301e-09
16	rs13339468	52769599	G	A	3.56301e-09
16	rs9930948	52721809	A	G	3.56301e-09
5	rs115791639	118281188	G	A	3.56301e-09
16	rs140006759	52723177	AT	A	3.56301e-09
5	rs145331342	118284722	T	C	3.56301e-09
16	rs115763426	34642376	G	A	3.56301e-09
16	rs9936332	52723312	A	C	3.56301e-09
16	rs149358400	52723371	T	C	3.56301e-09
16	rs9926768	52711922	G	A	3.56301e-09
16	rs114853728	52708016	G	C	3.56301e-09
5	rs146800331	118261477	T	C	3.56301e-09
16	rs114131075	52706752	T	A	3.56301e-09
16	rs114652270	52708737	C	T	3.56301e-09
16	rs555670789	34933689	G	A	3.56301e-09
16	rs114877043	52706194	G	A	3.56301e-09
16	rs13336319	52710466	A	G	3.56301e-09
3	rs186168707	9438175	G	C	3.56301e-09
16	rs114424261	52731390	A	G	3.56301e-09
16	rs13334324	52712999	C	T	3.56301e-09
16	rs8054388	51022715	C	T	3.56301e-09
3	rs115092192	10329774	C	G	3.56301e-09
16	rs9925701	52716660	G	T	3.56301e-09
3	rs115601882	6969524	C	A	3.56301e-09
3	rs75456973	10330128	C	T	3.56301e-09
3	rs150369851	10347453	T	C	3.56301e-09
5	rs75734268	116335081	C	G	3.56301e-09
5	rs139595966	116342554	A	C	3.56301e-09
16	rs9939790	52726519	C	T	3.56301e-09
3	rs148996823	6996640	A	G	3.56301e-09
3	rs113102453	10934082	G	A	3.56301e-09
3	rs142605846	9521573	G	A	3.56301e-09
3	rs138277576	10935983	G	A	3.56301e-09
8	rs28589845	37792628	G	A	3.56301e-09
16	rs9932547	52764615	A	G	3.56301e-09
5	rs114983184	116361790	A	C	3.56301e-09
16	rs9922584	52727800	C	T	3.56301e-09
3	rs111515031	10938799	A	G	3.56301e-09
5	rs58371678	81057220	G	A	3.56301e-09
16	rs115229173	34503630	C	T	3.56301e-09
16	rs115355019	52730509	T	C	3.56301e-09
3	rs148654824	10933699	C	T	3.56301e-09
5	rs76259283	116331565	C	G	3.56301e-09
3	rs114128358	10984292	C	T	3.56301e-09
16	rs116755626	52725066	A	G	3.56301e-09
5	rs76699314	116355554	A	T	3.56301e-09
3	rs535145589	6987531	G	T	3.56301e-09
3	rs115073134	10390127	C	T	3.56301e-09
16	rs532880114	34524692	G	A	3.56301e-09
3	rs149693270	6989592	C	G	3.56301e-09
16	rs9925363	52705950	C	T	3.56301e-09
3	rs146421940	6992750	C	T	3.56301e-09
16	rs9939021	52726377	G	C	3.56301e-09
5	rs114430551	118392118	C	A	3.5673e-09
3	rs186242044	7029753	G	A	3.56804e-09
3	rs7612070	7031201	A	G	3.56804e-09
3	rs190768428	7029771	C	T	3.56804e-09
1	rs59690676	246118883	C	T	3.56835e-09
5	rs147882901	118558059	G	GA	3.56956e-09
5	rs114886650	118171309	A	T	3.57142e-09
5	rs75018583	118196448	T	C	3.57142e-09
5	rs114759390	118194840	T	C	3.57142e-09
5	rs535511206	118334599	G	A	3.57377e-09
5	rs76224219	118335769	G	A	3.57377e-09
3	rs4135337	12437533	G	C	3.57398e-09
16	rs114533809	34492678	C	T	3.57536e-09
5	rs148307837	118340917	C	T	3.57571e-09
5	rs190880633	118301597	C	T	3.57571e-09
5	rs727029	118324980	G	A	3.57571e-09
5	rs116073063	118330730	A	C	3.57571e-09
5	rs115585911	118322274	C	A	3.57571e-09
5	rs138427068	118338363	TCTC	T	3.57571e-09
5	rs77342914	118344530	A	T	3.57571e-09
5		118312154	GA	G	3.57571e-09
5	rs114307911	118311097	G	A	3.57571e-09
5	rs55741500	118346572	C	T	3.57571e-09
5	rs184709107	118310605	C	T	3.57571e-09
5	rs114144202	118293710	T	C	3.57571e-09
5	rs115002919	118302300	A	G	3.57571e-09
5	rs114637446	118295013	C	T	3.57571e-09
16	rs115044234	52717539	T	A	3.57613e-09
5	rs150402913	121942021	T	C	3.57615e-09
8	rs113358829	37909591	G	C	3.57628e-09
8	rs111591575	37909637	G	C	3.57628e-09
16	rs8053873	52771919	C	G	3.5776e-09
16	rs8059014	52771918	T	A	3.5776e-09
5	rs78338593	118607644	A	G	3.57775e-09
5	rs145587120	118319791	G	A	3.57891e-09
5	rs80055103	118318081	C	T	3.57891e-09
5	rs116759475	118189551	A	C	3.5792e-09
3	rs150894251	7508878	G	A	3.5796e-09
3	rs74534895	7027130	G	A	3.58161e-09
3	rs115776207	14531622	T	C	3.58172e-09
6	rs78311236	159489174	G	A	3.58235e-09
16	rs114084691	52796488	G	A	3.58326e-09
5	rs58313426	119554453	G	A	3.58609e-09
16	rs115084685	34257273	C	T	3.5866e-09
16	rs116573381	34210375	G	A	3.5866e-09
16	rs545787664	34192608	A	C	3.5866e-09
16	rs115506865	34294010	C	G	3.5866e-09
5	rs142711195	118286651	A	T	3.58821e-09
3	rs113268588	10296436	T	C	3.58908e-09
3	rs111259820	10990194	A	G	3.58933e-09
16	rs147439018	31376773	CT	C	3.58969e-09
3	rs115899082	12704777	A	T	3.58974e-09
3	rs114714243	12398444	G	A	3.592e-09
16	rs555850737	34194015	G	A	3.59699e-09
3	rs6783571	9377172	T	A	3.59923e-09
3	rs74653529	12395871	A	G	3.60149e-09
3	rs17435731	12356148	C	G	3.60149e-09
3	rs28683092	12368979	C	G	3.60149e-09
3	rs9858703	12388240	C	T	3.60149e-09
3	rs9823137	12376178	G	C	3.60149e-09
3	rs114404212	10296517	G	C	3.60262e-09
3	rs9882725	12364315	T	G	3.60264e-09
5	rs571495328	118582330	T	C	3.60394e-09
16	rs11859093	30948982	C	T	3.60618e-09
16	rs114939749	34269701	C	T	3.60803e-09
16	rs114138825	30922765	G	C	3.62059e-09
16	rs147692475	30926338	AC	A	3.62059e-09
16	rs77591531	31356497	C	T	3.62494e-09
8	rs141536380	40001957	G	T	3.62929e-09
8	rs78032250	40003974	G	C	3.62929e-09
8	rs116630074	40010711	G	A	3.63824e-09
8	rs77675279	40010507	C	A	3.63824e-09
3	rs115975185	12486983	G	A	3.63963e-09
16	rs11862965	30909719	C	A	3.6547e-09
16	rs8059269	30910830	C	T	3.6547e-09
16	rs11859498	30896794	G	A	3.65714e-09
9	rs114479357	23426421	C	A	3.65772e-09
8	rs114815458	40014925	A	G	3.65792e-09
8	rs76734859	40013539	C	T	3.65792e-09
8	rs558181884	37853905	T	A	3.65854e-09
16	rs147464162	30872462	G	A	3.65916e-09
16	rs116668493	31257748	C	T	3.66911e-09
16	rs11860614	30890462	G	A	3.67049e-09
16	rs146235469	30860361	A	G	3.67049e-09
16	rs114619679	30856110	G	A	3.67049e-09
16	rs114200642	30855061	C	T	3.67049e-09
16	rs115575292	34473064	A	T	3.67826e-09
16	rs61735542	30914362	T	C	3.67911e-09
5	rs191568903	118318423	G	A	3.68456e-09
6	rs114287681	159511635	C	G	3.71535e-09
5	rs535076699	118329222	G	A	3.72646e-09
8	rs192824719	38402507	G	A	3.76926e-09
8	rs192156338	38394820	C	T	3.76926e-09
8	rs116122296	38403990	C	T	3.76926e-09
3	rs6799651	10262229	C	T	3.80401e-09
3	rs78900914	5241590	C	T	3.82981e-09
16	rs113621212	48554589	C	T	3.85534e-09
10	rs7069125	134019602	C	T	4.08925e-09
5	rs13436345	121057993	A	T	4.55012e-09
4	rs148616979	121367611	T	C	4.59807e-09
4	rs116307235	121381790	G	T	4.59807e-09
4	rs144956000	121248827	A	G	4.8301e-09
4	rs114942923	121265955	G	A	4.8301e-09
4	rs145948657	121325220	C	A	4.85062e-09
4	rs79431221	121297323	A	G	4.85062e-09
4	rs114462472	121315899	C	T	4.94954e-09
9	rs114607782	38207526	C	A	5.15256e-09
9	rs140160025	38206217	C	T	5.22456e-09
9	rs115986139	38206240	C	G	5.22456e-09
9	rs139290842	38206796	C	G	5.22456e-09
9	rs150621924	38207255	C	T	5.22456e-09
9	rs114516789	38207322	C	T	5.22456e-09
9	rs369569504	38206790	C	T	5.2452e-09
1	rs59100273	27735641	G	A	5.75572e-09
11	rs143010022	131329570	GT	G	6.28646e-09
6	rs114335651	46075294	T	C	6.38242e-09
6	rs114992055	46108273	A	G	6.38567e-09
6	rs148987151	46088818	T	G	6.43531e-09
6	rs115414960	46075934	A	C	6.43531e-09
6	rs141352644	46099216	A	T	6.43531e-09
6	rs79887395	46066499	C	T	6.59146e-09
11	rs35708832	131336260	ACAGG	A	6.63451e-09
11	rs5022721	131336267	C	T	6.63451e-09
11	rs74813889	131331424	T	C	6.63451e-09
11	rs2324488	131336266	G	C	6.63451e-09
6	rs202237718	46053892	TC	T	6.65258e-09
6	rs150254422	46052831	G	A	6.65258e-09
6	rs147029602	46062290	C	T	6.65258e-09
6	rs114303334	46062921	C	T	6.65258e-09
6	rs116474440	46063886	C	T	6.65258e-09
6	rs116223174	46050958	C	T	6.65258e-09
6	rs75906577	46049628	T	C	6.65258e-09
6	rs116785248	46054173	G	A	6.69148e-09
14	rs145401815	32597257	C	T	6.82551e-09
14	rs17098505	32557503	C	T	6.85261e-09
17	rs114893073	33447027	C	T	7.20884e-09
7	rs60894345	29303570	C	T	8.00445e-09
1	rs141453834	246716250	G	A	8.65568e-09
1	rs73148070	246714487	C	T	8.68563e-09
1	rs73142123	246700630	A	C	8.69092e-09
1	rs73142147	246706088	C	G	8.69092e-09
1	rs6684397	246709075	T	C	8.69092e-09
1	rs544392080	246708356	C	T	8.69092e-09
1	rs150753833	246702399	T	TA	8.69092e-09
1	rs73142125	246700732	G	A	8.69092e-09
9	rs78968657	112775866	A	T	8.84128e-09
9	rs78993601	112776076	C	T	8.84128e-09
7	rs56377741	29310266	G	A	8.90263e-09
9	rs76754123	112775652	G	A	8.97982e-09
12	rs114251028	64173310	A	G	9.93421e-09
11	rs144767791	75676639	A	G	9.94199e-09
12	rs115665673	64180612	G	A	9.97066e-09
12	rs75752305	64195208	A	C	1.00038e-08
12	rs77861469	64190175	T	C	1.00038e-08
12	rs78651894	64203079	C	A	1.00298e-08
12	rs116732912	64199747	G	A	1.00298e-08
12	rs146145488	64207504	T	C	1.00308e-08
1	rs74149094	236120533	G	C	1.08946e-08
1	rs74149090	236118210	C	T	1.08946e-08
1	rs74149091	236118282	C	T	1.08946e-08
1	rs58854309	236118594	G	A	1.08946e-08
1	rs55975429	236118551	T	C	1.08946e-08
1	rs79840657	236117894	C	T	1.08946e-08
13	rs115685967	96783648	T	C	1.25939e-08
8	rs79961330	37848101	T	G	1.28047e-08
8	rs16887161	37849500	C	T	1.28047e-08
8	rs115683239	37850605	T	C	1.28047e-08
1	rs115659353	27828957	T	C	1.40443e-08
17	rs7342881	63247494	G	A	1.44967e-08
1	rs140013641	27827349	C	A	1.47937e-08
1	rs140701279	27824917	G	A	1.47937e-08
1	rs201591461	27799107	TGCACTCCA	T	1.47937e-08
8	rs73667639	19182190	C	A	1.55796e-08
1	rs77902868	27761142	G	A	1.66602e-08
1	rs115498769	27751378	G	C	1.66977e-08
1	rs146974330	27732186	G	A	1.67087e-08
1	rs61787067	27722733	C	T	1.67317e-08
1	rs151074274	27727915	TGTCATGGTTCCAACACAAAA	T	1.67317e-08
16	rs112588038	25846182	C	T	1.95582e-08
6	rs150065818	127050883	A	G	1.9624e-08
6	rs116095942	127076189	G	A	1.9624e-08
6	rs116051652	127081219	G	A	1.98698e-08
4	rs116049607	121355480	C	T	2.14329e-08
6	rs114666364	126911734	T	C	2.17832e-08
6	rs151147537	126902623	CCTTT	C	2.17832e-08
6	rs140336056	126919827	T	G	2.17832e-08
6	rs115763060	126892374	T	C	2.17832e-08
6	rs115024456	126892656	G	A	2.17832e-08
6	rs114161339	126892654	G	A	2.17832e-08
6	rs114434688	126925617	C	T	2.17832e-08
6	rs148092955	126964955	C	T	2.17832e-08
6	rs76993179	127028752	G	C	2.17981e-08
6	rs17054033	127044981	G	A	2.17981e-08
6	rs17054051	127063801	T	C	2.17981e-08
6	rs148453904	126999641	A	G	2.17981e-08
6	rs114436037	126875523	A	G	2.20492e-08
6	rs140030165	126871200	T	C	2.20492e-08
6	rs80013160	126891491	T	A	2.20492e-08
6	rs116234153	126885166	C	T	2.20492e-08
3	rs151310987	5628238	G	A	2.39511e-08
14	rs147849283	48000861	C	G	2.45538e-08
14	rs567778111	48006542	G	C	2.46347e-08
14	rs142685093	48029395	C	T	2.46347e-08
14	rs185087268	48011937	A	T	2.46496e-08
9	rs113792864	35270855	C	T	2.55248e-08
2	rs73992566	218200323	T	C	3.10743e-08
2	rs59192938	218179639	C	T	3.10743e-08
2	rs73992560	218183421	C	T	3.10743e-08
2	rs58289897	218202271	C	T	3.10743e-08
2	rs16857235	218164774	T	C	3.11662e-08
12	rs75277838	106708592	G	C	3.1459e-08
17	rs144282275	56012108	G	T	3.1474e-08
2	rs16857219	218157192	T	A	3.17004e-08
12	rs11832188	106702355	A	G	3.23632e-08
12	rs41487544	106710981	A	T	3.23632e-08
12	rs80102606	106711377	G	C	3.23632e-08
12	rs11836922	106702556	C	G	3.29616e-08
12	rs11832187	106702345	A	T	3.29616e-08
12	rs11832175	106702302	A	C	3.29616e-08
12	rs41497147	106699151	C	G	3.29616e-08
13	rs114975623	82515003	C	T	3.55295e-08
13	rs7336876	82514273	T	C	3.55295e-08
13	rs9601771	82516795	A	G	3.55295e-08
8	rs73667959	15176987	A	G	3.83858e-08
8	rs114637110	15121801	G	T	3.845e-08
8	rs73667957	15173641	A	G	3.84676e-08
12	rs17038339	106697453	T	C	3.93817e-08
9	rs142201683	8091166	C	G	4.06656e-08
21	rs76331328	46992461	C	T	4.27979e-08
1	rs573014426	27790319	T	A	4.45667e-08
1	rs115257643	27819952	G	A	4.45667e-08
1	rs78615727	27762418	G	A	4.45667e-08
1	rs150962022	27779064	G	A	4.45667e-08
1	rs573014426	27814229	TATC	T	4.45667e-08
1	rs147077958	27712126	G	A	4.49503e-08
1	rs114747138	27747369	T	C	4.49503e-08
1	rs149759908	27713280	G	A	4.55195e-08
15	rs78217379	87129175	C	A	4.99023e-08

### Sheet: Table S14
Genes associated with cortical thickness in common regions
ENSG	symbol
ENSG00000155269	GPR78
ENSG00000109625	CPZ
ENSG00000229924	FAM90A26
ENSG00000228856	USP17L30
ENSG00000219492	RP11-1396O13.13
ENSG00000186146	DEFB131
ENSG00000109667	SLC2A9
ENSG00000169676	DRD5
ENSG00000071127	WDR1
ENSG00000178163	ZNF518B
ENSG00000109684	CLNK
ENSG00000002587	HS3ST1
ENSG00000157869	RAB28
ENSG00000109705	NKX3-2
ENSG00000038219	BOD1L1
ENSG00000150471	LPHN3
ENSG00000164327	RICTOR
ENSG00000269215	AC008964.1
ENSG00000153071	DAB2
ENSG00000113638	TTC33
ENSG00000145592	RPL37
ENSG00000132357	CARD6
ENSG00000112936	C7
ENSG00000171495	MROH2B
ENSG00000039537	C6
ENSG00000182836	PLCXD3
ENSG00000083720	OXCT1
ENSG00000205765	C5orf51
ENSG00000151876	FBXO4
ENSG00000112964	GHR
ENSG00000198865	CCDC152
ENSG00000250722	SEPP1
ENSG00000177721	ANXA2R
ENSG00000172262	ZNF131
ENSG00000177453	NIM1K
ENSG00000112972	HMGCS1
ENSG00000151881	C5orf28
ENSG00000172244	C5orf34
ENSG00000172239	PAIP1
ENSG00000112992	NNT
ENSG00000070193	FGF10
ENSG00000112996	MRPS30
ENSG00000006453	BAIAP2L1
ENSG00000196367	TRRAP
ENSG00000198742	SMURF1
ENSG00000185467	KPNA7
ENSG00000241685	ARPC1A
ENSG00000130429	ARPC1B
ENSG00000106244	PDAP1
ENSG00000106245	BUD31
ENSG00000106246	PTCD1
ENSG00000248919	ATP5J2-PTCD1
ENSG00000160917	CPSF4
ENSG00000214314	AC073063.1
ENSG00000241468	ATP5J2
ENSG00000198556	ZNF789
ENSG00000221909	FAM200A
ENSG00000197343	ZNF655
ENSG00000272647	GS1-259H13.10
ENSG00000197037	ZSCAN25
ENSG00000166526	ZNF3
ENSG00000168090	COPS6
ENSG00000072401	UBE2D1
ENSG00000122870	BICC1
ENSG00000165443	PHYHIPL
ENSG00000148541	FAM13C
ENSG00000165449	SLC16A9
ENSG00000108091	CCDC6
ENSG00000235931	C10orf40
ENSG00000151150	ANK3
ENSG00000170312	CDK1
ENSG00000072422	RHOBTB1
ENSG00000196932	TMEM26
ENSG00000183346	C10orf107
ENSG00000150347	ARID5B
ENSG00000182010	RTKN2
ENSG00000138311	ZNF365
ENSG00000181915	ADO
ENSG00000122877	EGR2
ENSG00000148572	NRBF2
ENSG00000171988	JMJD1C
ENSG00000165476	REEP3
ENSG00000181523	SGSH
ENSG00000181045	SLC26A11
ENSG00000197063	MAFG
ENSG00000183010	PYCR1
ENSG00000185105	MYADML2
ENSG00000169689	STRA13
ENSG00000169683	LRRC45
ENSG00000169750	RAC3
ENSG00000169738	DCXR
ENSG00000169718	DUS1L
ENSG00000176155	CCDC57
ENSG00000141526	SLC16A3
ENSG00000141551	CSNK1D
ENSG00000268852	AC132872.2
ENSG00000173762	CD7
ENSG00000141574	SECTM1
ENSG00000182459	TEX19
ENSG00000181396	OGFOD3
ENSG00000169660	HEXDC
ENSG00000178927	C17orf62
ENSG00000141562	NARF
ENSG00000141568	FOXK2
ENSG00000141580	WDR45B
ENSG00000141542	RAB40B
ENSG00000141560	FN3KRP
ENSG00000167363	FN3K
ENSG00000141556	TBCD
ENSG00000141579	ZNF750
ENSG00000175711	B3GNTL1
ENSG00000176845	METRNL

### Sheet: Table S15
Genes associated with cortical thickness in externalizing-specific regions
ENSG	symbol
ENSG00000112164	GLP1R
ENSG00000112167	SAYSD1
ENSG00000124780	KCNK17
ENSG00000095981	KCNK16
ENSG00000124602	UNC5CL
ENSG00000112212	TSPO2
ENSG00000124701	APOBEC2
ENSG00000114923	SLC4A3
ENSG00000116106	EPHA4
ENSG00000135903	PAX3
ENSG00000163081	CCDC140
ENSG00000163082	SGPP2
ENSG00000116120	FARSB
ENSG00000124003	MOGAT1
ENSG00000123983	ACSL3
ENSG00000152049	KCNE4
ENSG00000171951	SCG2
ENSG00000152056	AP1S3
ENSG00000085449	WDFY1
ENSG00000135900	MRPL44
ENSG00000124019	FAM124B
ENSG00000036257	CUL3
ENSG00000135905	DOCK10
ENSG00000144460	NYAP2
ENSG00000081052	COL4A4
ENSG00000169031	COL4A3
ENSG00000168958	MFF
ENSG00000168955	TM4SF20
ENSG00000173744	AGFG1
ENSG00000042304	C2orf83
ENSG00000135917	SLC19A3
ENSG00000115009	CCL20
ENSG00000123977	DAW1
ENSG00000153820	SPHKAP
ENSG00000153823	PID1
ENSG00000187957	DNER
ENSG00000221955	SLC12A8
ENSG00000114520	SNX4
ENSG00000189366	ALG1L
ENSG00000114544	SLC41A3
ENSG00000144908	ALDH1L1
ENSG00000163885	CCDC37
ENSG00000070476	ZXDC
ENSG00000159650	UROC1
ENSG00000180767	CHST13
ENSG00000180697	C3orf22
ENSG00000197763	TXNRD3
ENSG00000206483	TXNRD3NB
ENSG00000159685	CHCHD6
ENSG00000114554	PLXNA1
ENSG00000214324	C3orf56
ENSG00000163870	TPRA1
ENSG00000073111	MCM2
ENSG00000114631	PODXL2
ENSG00000114626	ABTB1
ENSG00000074416	MGLL
ENSG00000187715	KBTBD12
ENSG00000058262	SEC61A1
ENSG00000175792	RUVBL1
ENSG00000132394	EEFSEC
ENSG00000179348	GATA2
ENSG00000198685	C3orf27
ENSG00000163902	RPN1
ENSG00000249049	RP11-763F8.1
ENSG00000248511	RP11-9B6.1
ENSG00000152208	GRID2
ENSG00000172238	ATOH1
ENSG00000163104	SMARCAD1
ENSG00000163106	HPGDS
ENSG00000163110	PDLIM5
ENSG00000138696	BMPR1B
ENSG00000146592	CREB5
ENSG00000106069	CHN2
ENSG00000176697	BDNF
ENSG00000185610	DBX2
ENSG00000189079	ARID2
ENSG00000139218	SCAF11
ENSG00000111371	SLC38A1
ENSG00000134294	SLC38A2
ENSG00000139209	SLC38A4
ENSG00000139211	AMIGO2
ENSG00000179715	PCED1B
ENSG00000005175	RPAP3
ENSG00000111405	ENDOU
ENSG00000079337	RAPGEF3
ENSG00000211584	SLC48A1
ENSG00000061273	HDAC7
ENSG00000268069	AC004466.1
ENSG00000111424	VDR
ENSG00000134291	TMEM106C
ENSG00000139219	COL2A1
ENSG00000257955	RP1-228P16.5
ENSG00000079387	SENP1
ENSG00000152556	PFKM
ENSG00000177981	ASB8
ENSG00000177875	C12orf68
ENSG00000269514	DKFZP779L1853
ENSG00000172640	OR10AD1
ENSG00000269282	AC024257.1
ENSG00000139223	ANP32D
ENSG00000177627	C12orf54
ENSG00000167531	LALBA
ENSG00000139620	KANSL2
ENSG00000166069	TMCO5A
ENSG00000171262	FAM98B
ENSG00000172575	RASGRP1
ENSG00000175779	C15orf53
ENSG00000175746	C15orf54
ENSG00000137801	THBS1
ENSG00000150667	FSIP1
ENSG00000166073	GPR176
ENSG00000128829	EIF2AK4
ENSG00000140319	SRP14
ENSG00000137843	PAK6
ENSG00000259288	RP11-133K1.2
ENSG00000166974	MAPRE2
ENSG00000186812	ZNF397
ENSG00000186814	ZSCAN30
ENSG00000172466	ZNF24
ENSG00000186496	ZNF396
ENSG00000267140	RP11-322E11.6
ENSG00000153391	INO80C
ENSG00000141429	GALNT1
ENSG00000141428	C18orf21
ENSG00000141425	RPRD1A
ENSG00000141424	SLC39A6
ENSG00000134759	ELP2
ENSG00000075643	MOCOS
ENSG00000134775	FHOD3
ENSG00000134779	TPGS2
ENSG00000150477	KIAA1328

### Sheet: Table S16
Genes associated with cortical thickness in internalizing-specific regions
ENSG	symbol
ENSG00000117620	SLC35A3
ENSG00000118733	OLFM3
ENSG00000060718	COL11A1
ENSG00000185946	RNPC3
ENSG00000240038	AMY2B
ENSG00000243480	AMY2A
ENSG00000082126	MPP4
ENSG00000116030	SUMO1
ENSG00000267889	AC079354.2
ENSG00000055044	NOP58
ENSG00000138439	FAM117B
ENSG00000163596	ICA1L
ENSG00000138442	WDR12
ENSG00000138380	CARF
ENSG00000144426	NBEAL1
ENSG00000119004	CYP20A1
ENSG00000138443	ABI2
ENSG00000173166	RAPH1
ENSG00000178562	CD28
ENSG00000163599	CTLA4
ENSG00000163600	ICOS
ENSG00000116117	PARD3B
ENSG00000118257	NRP2
ENSG00000114933	INO80D
ENSG00000183671	GPR1
ENSG00000204186	ZDBF2
ENSG00000269633	AC017081.1
ENSG00000114948	ADAM23
ENSG00000232125	DYTN
ENSG00000138400	MDH1B
ENSG00000118246	FASTKD2
ENSG00000144407	PTH2R
ENSG00000078018	MAP2
ENSG00000144406	UNC80
ENSG00000197713	RPE
ENSG00000144445	KANSL1L
ENSG00000115361	ACADL
ENSG00000115365	LANCL1
ENSG00000021826	CPS1
ENSG00000178568	ERBB4
ENSG00000030419	IKZF2
ENSG00000144451	SPAG16
ENSG00000174453	VWC2L
ENSG00000138376	BARD1
ENSG00000144452	ABCA12
ENSG00000138363	ATIC
ENSG00000115414	FN1
ENSG00000118242	MREG
ENSG00000115425	PECR
ENSG00000163449	TMEM169
ENSG00000144583	2021-03-04
ENSG00000138375	SMARCAL1
ENSG00000197756	RPL37A
ENSG00000115457	IGFBP2
ENSG00000135903	PAX3
ENSG00000163081	CCDC140
ENSG00000116120	FARSB
ENSG00000124003	MOGAT1
ENSG00000171951	SCG2
ENSG00000124019	FAM124B
ENSG00000036257	CUL3
ENSG00000135905	DOCK10
ENSG00000144460	NYAP2
ENSG00000169047	IRS1
ENSG00000144468	RHBDD1
ENSG00000081052	COL4A4
ENSG00000169031	COL4A3
ENSG00000168958	MFF
ENSG00000168955	TM4SF20
ENSG00000173744	AGFG1
ENSG00000042304	C2orf83
ENSG00000135917	SLC19A3
ENSG00000115009	CCL20
ENSG00000123977	DAW1
ENSG00000066248	NGEF
ENSG00000222001	AC106876.2
ENSG00000168918	INPP5D
ENSG00000077044	DGKD
ENSG00000085982	USP40
ENSG00000242366	UGT1A1
ENSG00000123485	HJURP
ENSG00000144481	TRPM8
ENSG00000072080	SPP2
ENSG00000188042	ARL4C
ENSG00000130147	SH3BP4
ENSG00000157985	AGAP1
ENSG00000222007	AC064874.1
ENSG00000168505	GBX2
ENSG00000182177	ASB18
ENSG00000132321	IQCA1
ENSG00000144476	ACKR3
ENSG00000198612	COPS8
ENSG00000163359	COL6A3
ENSG00000222022	AC112721.1
ENSG00000184182	UBE2F
ENSG00000258984	UBE2F-SCLY
ENSG00000068024	HDAC4
ENSG00000222020	AC062017.1
ENSG00000221955	SLC12A8
ENSG00000114520	SNX4
ENSG00000189366	ALG1L
ENSG00000114544	SLC41A3
ENSG00000144908	ALDH1L1
ENSG00000163885	CCDC37
ENSG00000070476	ZXDC
ENSG00000159650	UROC1
ENSG00000180767	CHST13
ENSG00000180697	C3orf22
ENSG00000197763	TXNRD3
ENSG00000206483	TXNRD3NB
ENSG00000159685	CHCHD6
ENSG00000114554	PLXNA1
ENSG00000214324	C3orf56
ENSG00000163870	TPRA1
ENSG00000073111	MCM2
ENSG00000114631	PODXL2
ENSG00000114626	ABTB1
ENSG00000074416	MGLL
ENSG00000187715	KBTBD12
ENSG00000058262	SEC61A1
ENSG00000175792	RUVBL1
ENSG00000132394	EEFSEC
ENSG00000179348	GATA2
ENSG00000198685	C3orf27
ENSG00000163902	RPN1
ENSG00000150961	SEC24D
ENSG00000172399	MYOZ2
ENSG00000178636	RP11-455G16.1
ENSG00000145390	USP53
ENSG00000164096	C4orf3
ENSG00000145384	FABP2
ENSG00000138735	PDE5A
ENSG00000164109	MAD2L1
ENSG00000138738	PRDM5
ENSG00000173376	NDNF
ENSG00000050730	TNIP3
ENSG00000186867	QRFPR
ENSG00000164111	ANXA5
ENSG00000164112	TMEM155
ENSG00000226757	AC079341.1
ENSG00000123737	EXOSC9
ENSG00000145386	CCNA2
ENSG00000164056	SPRY1
ENSG00000088926	F11
ENSG00000272297	RP11-215A19.2
ENSG00000168412	MTNR1A
ENSG00000083857	FAT1
ENSG00000179059	ZFP42
ENSG00000179046	TRIML2
ENSG00000184108	TRIML1
ENSG00000109536	FRG1
ENSG00000113361	CDH6
ENSG00000113360	DROSHA
ENSG00000082213	C5orf22
ENSG00000133401	PDZD2
ENSG00000113384	GOLPH3
ENSG00000150712	MTMR12
ENSG00000056097	ZFR
ENSG00000113389	NPR3
ENSG00000181495	AC026703.1
ENSG00000113407	TARS
ENSG00000151388	ADAMTS12
ENSG00000182631	RXFP3
ENSG00000164175	SLC45A2
ENSG00000170571	EMB
ENSG00000016082	ISL1
ENSG00000248789	CTD-2203A3.1
ENSG00000213949	ITGA1
ENSG00000152684	PELO
ENSG00000164171	ITGA2
ENSG00000134480	CCNH
ENSG00000164180	TMEM161B
ENSG00000081189	MEF2C
ENSG00000153140	CETN3
ENSG00000176055	MBLAC2
ENSG00000113356	POLR3G
ENSG00000176018	LYSMD3
ENSG00000164199	GPR98
ENSG00000113369	ARRDC3
ENSG00000175745	NR2F1
ENSG00000113391	FAM172A
ENSG00000248483	POU5F2
ENSG00000185261	KIAA0825
ENSG00000133302	ANKRD32
ENSG00000189043	NDUFA4
ENSG00000106443	PHF14
ENSG00000005108	THSD7A
ENSG00000106460	TMEM106B
ENSG00000146530	VWDE
ENSG00000006747	SCIN
ENSG00000122644	ARL4A
ENSG00000006468	ETV1
ENSG00000136267	DGKB
ENSG00000187546	AGMO
ENSG00000106511	MEOX2
ENSG00000214960	ISPD
ENSG00000171243	SOSTDC1
ENSG00000205858	LRRC72
ENSG00000106524	ANKMY2
ENSG00000136261	BZW2
ENSG00000106537	TSPAN13
ENSG00000267906	AC073333.1
ENSG00000106541	AGR2
ENSG00000173467	AGR3
ENSG00000106546	AHR
ENSG00000071189	SNX13
ENSG00000229937	PRPS1L1
ENSG00000048052	HDAC9
ENSG00000122691	TWIST1
ENSG00000146618	FERD3L
ENSG00000173452	TMEM196
ENSG00000183742	MACC1
ENSG00000105855	ITGB8
ENSG00000104427	ZC2HC1A
ENSG00000104435	STMN2
ENSG00000164683	HEY1
ENSG00000147586	MRPS28
ENSG00000076554	TPD52
ENSG00000164684	ZNF704
ENSG00000076641	PAG1
ENSG00000164687	FABP5
ENSG00000197416	FABP12
ENSG00000133731	IMPA1
ENSG00000253598	SLC10A5
ENSG00000104231	ZFAND1
ENSG00000164695	CHMP4C
ENSG00000104497	SNX16
ENSG00000184672	RALYL
ENSG00000133739	LRRCC1
ENSG00000136928	GABBR2
ENSG00000165138	ANKS6
ENSG00000119508	NR4A3
ENSG00000170681	MURC
ENSG00000149256	TENM4
ENSG00000167580	AQP2
ENSG00000161798	AQP5
ENSG00000185958	FAM186A
ENSG00000161813	LARP4
ENSG00000066084	DIP2B
ENSG00000123268	ATF1
ENSG00000186452	TMPRSS12
ENSG00000185432	METTL7A
ENSG00000110911	SLC11A2
ENSG00000050426	LETMD1
ENSG00000110925	CSRNP2
ENSG00000135457	TFCP2
ENSG00000184271	POU6F1
ENSG00000269339	AC139768.1
ENSG00000183283	DAZAP2
ENSG00000170545	SMAGP
ENSG00000110934	BIN2
ENSG00000139610	CELA1
ENSG00000139629	GALNT6
ENSG00000050438	SLC4A8
ENSG00000196876	SCN8A
ENSG00000260415	AC068987.1
ENSG00000135503	ACVR1B
ENSG00000135480	KRT7
ENSG00000170442	KRT86
ENSG00000205426	KRT81
ENSG00000170523	KRT83
ENSG00000267873	AC121757.1
ENSG00000135443	KRT85
ENSG00000161849	KRT84
ENSG00000161850	KRT82
ENSG00000170454	KRT75
ENSG00000185479	KRT6B
ENSG00000170465	KRT6C
ENSG00000205420	KRT6A
ENSG00000186081	KRT5
ENSG00000268716	AC055736.1
ENSG00000139648	KRT71
ENSG00000170484	KRT74
ENSG00000170486	KRT72
ENSG00000186049	KRT73
ENSG00000172867	KRT2
ENSG00000167768	KRT1
ENSG00000189182	KRT77
ENSG00000185069	KRT76
ENSG00000186442	KRT3
ENSG00000170477	KRT4
ENSG00000185640	KRT79
ENSG00000170423	KRT78
ENSG00000170421	KRT8
ENSG00000111057	KRT18
ENSG00000063046	EIF4B
ENSG00000111077	TENC1
ENSG00000205352	PRR13
ENSG00000197111	PCBP2
ENSG00000170627	GTSF1
ENSG00000100888	CHD8
ENSG00000129472	RAB2B
ENSG00000092203	TOX4
ENSG00000169208	OR10G3
ENSG00000100592	DAAM1
ENSG00000139970	RTN1
ENSG00000131951	LRRC9
ENSG00000100612	DHRS7
ENSG00000100614	PPM1A
ENSG00000179008	C14orf39
ENSG00000184302	SIX6
ENSG00000126778	SIX1
ENSG00000100625	SIX4
ENSG00000020426	MNAT1
ENSG00000126814	TRMT5
ENSG00000139974	SLC38A6
ENSG00000027075	PRKCH
ENSG00000182107	TMEM30B
ENSG00000258989	RP11-47I22.4
ENSG00000232774	RP11-47I22.3
ENSG00000100644	HIF1A
ENSG00000023608	SNAPC1
ENSG00000139973	SYT16
ENSG00000140015	KCNH5
ENSG00000126785	RHOJ
ENSG00000154001	PPP2R5E
ENSG00000140006	WDR89
ENSG00000126821	SGPP1
ENSG00000054654	SYNE2
ENSG00000100714	MTHFD1
ENSG00000089775	ZBTB25
ENSG00000179841	AKAP5
ENSG00000126804	ZBTB1
ENSG00000100558	PLEK2
ENSG00000198133	TMEM229B
ENSG00000054690	PLEKHH1
ENSG00000100564	PIGH
ENSG00000081181	ARG2
ENSG00000100568	VTI1B
ENSG00000258466	RP11-1012A1.4
ENSG00000072042	RDH11
ENSG00000139988	RDH12
ENSG00000072121	ZFYVE26
ENSG00000182185	RAD51B
ENSG00000185650	ZFP36L1
ENSG00000072110	ACTN1
ENSG00000139990	DCAF5
ENSG00000081177	EXD2
ENSG00000100626	GALNT16
ENSG00000100632	ERH
ENSG00000029364	SLC39A9
ENSG00000175985	PLEKHD1
ENSG00000255994	CCDC177
ENSG00000267909	CCDC177
ENSG00000100647	KIAA0247
ENSG00000100650	SRSF5
ENSG00000100652	SLC10A1
ENSG00000198732	SMOC1
ENSG00000100678	SLC8A3
ENSG00000133983	COX16
ENSG00000213463	SYNJ2BP
ENSG00000139985	ADAM21
ENSG00000134007	ADAM20
ENSG00000133997	MED6
ENSG00000133985	TTC9
ENSG00000006432	MAP3K9
ENSG00000182732	RGS6
ENSG00000257040	AC005477.1
ENSG00000211448	DIO2
ENSG00000100629	CEP128
ENSG00000165409	TSHR
ENSG00000165417	GTF2A1
ENSG00000140022	STON2
ENSG00000071537	SEL1L
ENSG00000258945	RP11-497E19.2
ENSG00000185070	FLRT2
ENSG00000258804	RP11-322L20.1
ENSG00000054983	GALC
ENSG00000140030	GPR65
ENSG00000100433	KCNK10
ENSG00000042317	SPATA7
ENSG00000070778	PTPN21
ENSG00000100722	ZC3H14
ENSG00000133962	CATSPERB
ENSG00000100600	LGMN
ENSG00000100604	CHGA
ENSG00000100605	ITPK1
ENSG00000165943	MOAP1
ENSG00000153485	TMEM251
ENSG00000259066	RP11-371E8.4
ENSG00000170270	C14orf142
ENSG00000012963	UBR7
ENSG00000011114	BTBD7
ENSG00000133958	UNC79
ENSG00000187581	COX8C
ENSG00000175785	PRIMA1
ENSG00000140067	FAM181A
ENSG00000258987	RP11-131H24.4
ENSG00000089723	OTUB2
ENSG00000089737	DDX24
ENSG00000165948	IFI27L1
ENSG00000165949	IFI27
ENSG00000119632	IFI27L2
ENSG00000119698	PPP4R4
ENSG00000140093	SERPINA10
ENSG00000170099	SERPINA6
ENSG00000197249	SERPINA1
ENSG00000186910	SERPINA11
ENSG00000165953	SERPINA12
ENSG00000165959	CLMN
ENSG00000258572	RP11-1070N10.3
ENSG00000182512	GLRX5
ENSG00000213231	TCL1B
ENSG00000100721	TCL1A
ENSG00000227051	C14orf132
ENSG00000100739	BDKRB1
ENSG00000258729	DKFZP434O1614
ENSG00000090060	PAPOLA
ENSG00000100749	VRK1
ENSG00000171791	BCL2
ENSG00000117632	STMN1
ENSG00000158006	PAFAH2
ENSG00000158008	EXTL1
ENSG00000158014	SLC30A2
ENSG00000158022	TRIM63
ENSG00000175087	PDIK1L
ENSG00000142684	ZNF593
ENSG00000142675	CNKSR1
ENSG00000130695	CEP85
ENSG00000142669	SH3BGRL3
ENSG00000158062	UBXN11
ENSG00000169442	CD52
ENSG00000176092	AIM1L
ENSG00000176083	ZNF683
ENSG00000131914	LIN28A
ENSG00000117682	DHDDS
ENSG00000198830	HMGN2
ENSG00000117676	RPS6KA1
ENSG00000117713	ARID1A
ENSG00000060642	PIGV
ENSG00000204160	ZDHHC18
ENSG00000175793	SFN
ENSG00000142751	GPN2
ENSG00000198746	GPATCH3
ENSG00000090273	NUDC
ENSG00000131910	NR0B2
ENSG00000175707	C1orf172
ENSG00000253368	TRNP1
ENSG00000158246	FAM46B
ENSG00000090020	SLC9A1
ENSG00000142784	WDTC1
ENSG00000186501	TMEM222
ENSG00000142765	SYTL1
ENSG00000142733	MAP3K6
ENSG00000142748	FCN3
ENSG00000174950	CD164L2
ENSG00000181773	GPR3
ENSG00000158195	WASF2
ENSG00000126705	AHDC1
ENSG00000000938	FGR
ENSG00000126709	IFI6
ENSG00000009780	FAM76A
ENSG00000117758	STX12
ENSG00000117751	PPP1R8
ENSG00000268552	AL109927.1
ENSG00000130775	THEMIS2
ENSG00000158156	XKR8
ENSG00000158161	EYA3
ENSG00000169403	PTAFR
ENSG00000126698	DNAJC8
ENSG00000215902	AL353354.1
ENSG00000269804	AL353354.2
ENSG00000130770	ATPIF1
ENSG00000130766	SESN2
ENSG00000130772	MED18
ENSG00000204138	PHACTR4
ENSG00000116353	MECR
ENSG00000179456	ZBTB18
ENSG00000268146	AL590483.1
ENSG00000173728	C1orf100
ENSG00000035687	ADSS
ENSG00000179397	C1orf101
ENSG00000121644	DESI2
ENSG00000203667	COX20
ENSG00000153187	HNRNPU
ENSG00000272195	RP11-156E8.1
ENSG00000203666	EFCAB2
ENSG00000162849	KIF26B
ENSG00000185420	SMYD3
ENSG00000162851	TFB2M
ENSG00000162852	CNST
ENSG00000143653	SCCPDH
ENSG00000153207	AHCTF1
ENSG00000135747	ZNF670
ENSG00000197472	ZNF695
ENSG00000188295	ZNF669
ENSG00000221953	C1orf229
ENSG00000196418	ZNF124
ENSG00000162714	ZNF496
ENSG00000169224	GCSAML
ENSG00000177489	OR2G2
ENSG00000177476	OR2G3
ENSG00000197437	OR13G1
ENSG00000169214	OR6F1
ENSG00000241128	OR14A2
ENSG00000153230	OR14K1
ENSG00000197591	OR11L1
ENSG00000162722	TRIM58
ENSG00000238243	OR2W3
ENSG00000177201	OR2T12
ENSG00000175143	OR2T1
ENSG00000183130	OR2T11
ENSG00000189181	OR14I1
ENSG00000170364	SETMAR
ENSG00000134107	BHLHE40
ENSG00000134108	ARL8B
ENSG00000268509	AC026202.1
ENSG00000134109	EDEM1
ENSG00000196277	GRM7
ENSG00000071282	LMCD1
ENSG00000125046	SSUH2
ENSG00000182533	CAV3
ENSG00000180914	OXTR
ENSG00000070950	RAD18
ENSG00000196220	SRGAP3
ENSG00000134077	THUMPD3
ENSG00000168137	SETD5
ENSG00000156959	LHFPL4
ENSG00000163719	MTMR14
ENSG00000144550	CPNE9
ENSG00000156983	BRPF1
ENSG00000114026	OGG1
ENSG00000134072	CAMK1
ENSG00000171148	TADA3
ENSG00000241553	ARPC4
ENSG00000250151	ARPC4-TTLL3
ENSG00000214021	TTLL3
ENSG00000156990	RPUSD3
ENSG00000171135	JAGN1
ENSG00000163701	IL17RE
ENSG00000163702	IL17RC
ENSG00000125037	EMC3
ENSG00000144554	FANCD2
ENSG00000163705	FANCD2OS
ENSG00000254999	BRK1
ENSG00000134086	VHL
ENSG00000134070	IRAK2
ENSG00000157014	TATDN2
ENSG00000272410	RP11-438J1.1
ENSG00000157017	GHRL
ENSG00000157020	SEC13
ENSG00000157087	ATP2B2
ENSG00000132164	SLC6A11
ENSG00000157103	SLC6A1
ENSG00000196639	HRH1
ENSG00000197548	ATG7
ENSG00000144559	TAMM41
ENSG00000157150	TIMP4
ENSG00000075975	MKRN2
ENSG00000150961	SEC24D
ENSG00000172399	MYOZ2
ENSG00000145384	FABP2
ENSG00000138735	PDE5A
ENSG00000164109	MAD2L1
ENSG00000138738	PRDM5
ENSG00000173376	NDNF
ENSG00000050730	TNIP3
ENSG00000186867	QRFPR
ENSG00000164111	ANXA5
ENSG00000164112	TMEM155
ENSG00000226757	AC079341.1
ENSG00000123737	EXOSC9
ENSG00000145386	CCNA2
ENSG00000164056	SPRY1
ENSG00000152503	TRIM36
ENSG00000145781	COMMD10
ENSG00000092421	SEMA6A
ENSG00000169570	DTWD2
ENSG00000172869	DMXL1
ENSG00000145779	TNFAIP8
ENSG00000133835	HSD17B4
ENSG00000164334	FAM170A
ENSG00000184838	PRR16
ENSG00000181867	FTMT
ENSG00000151304	SRFBP1
ENSG00000113083	LOX
ENSG00000164185	ZNF474
ENSG00000064692	SNCAIP
ENSG00000205302	SNX2
ENSG00000064652	SNX24
ENSG00000168938	PPIC
ENSG00000061455	PRDM6
ENSG00000168944	CEP120
ENSG00000151292	CSNK1G3
ENSG00000168916	ZNF608
ENSG00000155324	GRAMD3
ENSG00000164904	ALDH7A1
ENSG00000164902	PHAX
ENSG00000267849	AL133262.1
ENSG00000112782	CLIC5
ENSG00000001561	ENPP4
ENSG00000112796	ENPP5
ENSG00000172348	RCAN2
ENSG00000146233	CYP39A1
ENSG00000153291	SLC25A27
ENSG00000180113	TDRD6
ENSG00000146070	PLA2G7
ENSG00000230062	ANKRD66
ENSG00000112818	MEP1A
ENSG00000069122	GPR116
ENSG00000153292	GPR110
ENSG00000153294	GPR115
ENSG00000183779	ZNF703
ENSG00000147475	ERLIN2
ENSG00000147471	PROSC
ENSG00000020181	GPR124
ENSG00000104221	BRF2
ENSG00000156675	RAB11FIP1
ENSG00000169154	GOT1L1
ENSG00000188778	ADRB3
ENSG00000187840	EIF4EBP1
ENSG00000129691	ASH2L
ENSG00000147465	STAR
ENSG00000175324	LSM1
ENSG00000156735	BAG4
ENSG00000085788	DDHD2
ENSG00000147535	PPAPDC1B
ENSG00000147548	WHSC1L1
ENSG00000165046	LETM2
ENSG00000147526	TACC1
ENSG00000108010	GLRX3
ENSG00000176769	TCERG1L
ENSG00000189275	AL450307.1
ENSG00000176171	BNIP3
ENSG00000188385	JAKMIP3
ENSG00000151640	DPYSL4
ENSG00000165752	STK32C
ENSG00000148814	LRRC27
ENSG00000171813	PWWP2B
ENSG00000180066	C10orf91
ENSG00000068383	INPP5A
ENSG00000148826	NKX6-2
ENSG00000171811	TTC40
ENSG00000197177	GPR123
ENSG00000171798	KNDC1
ENSG00000171794	UTF1
ENSG00000130640	TUBGCP2
ENSG00000198546	ZNF511
ENSG00000127884	ECHS1
ENSG00000203772	SPRN
ENSG00000134909	ARHGAP32
ENSG00000043039	BARX2
ENSG00000151715	TMEM45B
ENSG00000149418	ST14
ENSG00000134917	ADAMTS8
ENSG00000120451	SNX19
ENSG00000182667	NTM
ENSG00000183715	OPCML
ENSG00000166118	SPATA19
ENSG00000080854	IGSF9B
ENSG00000166086	JAM3
ENSG00000151503	NCAPD3
ENSG00000151502	VPS26B
ENSG00000151500	THYN1
ENSG00000151498	ACAD8
ENSG00000166105	GLB1L3
ENSG00000149328	GLB1L2
ENSG00000088387	DOCK9
ENSG00000169508	GPR183
ENSG00000125304	TM9SF2
ENSG00000125246	CLYBL
ENSG00000139800	ZIC5
ENSG00000043355	ZIC2
ENSG00000175198	PCCA
ENSG00000134864	GGACT
ENSG00000125247	TMTC4
ENSG00000102452	NALCN
ENSG00000198542	ITGBL1
ENSG00000102466	FGF14
ENSG00000134900	TPP2
ENSG00000139780	METTL21C
ENSG00000151287	TEX30
ENSG00000134901	KDELC1
ENSG00000134897	BIVM
ENSG00000270181	BIVM-ERCC5
ENSG00000169594	BNC1
ENSG00000156218	ADAMTSL3
ENSG00000197696	NMB
ENSG00000140612	SEC11A
ENSG00000136383	ALPK3
ENSG00000156222	SLC28A1
ENSG00000170776	AKAP13
ENSG00000183655	KLHL25
ENSG00000166748	AGBL1
ENSG00000140538	NTRK3
ENSG00000259494	MRPL46
ENSG00000181991	MRPS11
ENSG00000140543	DET1
ENSG00000181026	AEN
ENSG00000172183	ISG20
ENSG00000157766	ACAN
ENSG00000140511	HAPLN3
ENSG00000140526	ABHD2
ENSG00000083093	PALB2
ENSG00000166847	DCTN5
ENSG00000166851	PLK1
ENSG00000166869	CHP2
ENSG00000006116	CACNG3
ENSG00000122257	RBBP6
ENSG00000140750	ARHGAP17
ENSG00000205629	LCMT1
ENSG00000103375	AQP8
ENSG00000155592	ZKSCAN2
ENSG00000182601	HS3ST4
ENSG00000155666	KDM8
ENSG00000169189	NSMCE1
ENSG00000245888	CTD-3203P2.2
ENSG00000077238	IL4R
ENSG00000103522	IL21R
ENSG00000077235	GTF3C1
ENSG00000047578	KIAA0556
ENSG00000169181	GSG1L
ENSG00000169180	XPO6
ENSG00000188322	SBK1
ENSG00000176046	NUPR1
ENSG00000168488	ATXN2L
ENSG00000196296	ATP2A1
ENSG00000176953	NFATC2IP
ENSG00000169682	SPNS1
ENSG00000213658	LAT
ENSG00000196796	CTB-134H23.2
ENSG00000254206	NPIPB11
ENSG00000258150	RP11-345J4.3
ENSG00000197471	SPN
ENSG00000103485	QPRT
ENSG00000185905	C16orf54
ENSG00000174992	ZG16
ENSG00000079616	KIF22
ENSG00000103495	MAZ
ENSG00000167371	PRRT2
ENSG00000185928	PAGR1
ENSG00000263136	PAGR1
ENSG00000013364	MVP
ENSG00000103502	CDIPT
ENSG00000174938	SEZ6L2
ENSG00000174939	ASPHD1
ENSG00000174943	KCTD13
ENSG00000149932	TMEM219
ENSG00000149930	TAOK2
ENSG00000149929	HIRIP3
ENSG00000169592	INO80E
ENSG00000149927	DOC2A
ENSG00000167194	C16orf92
ENSG00000149926	FAM57B
ENSG00000149925	ALDOA
ENSG00000149923	PPP4C
ENSG00000149922	TBX6
ENSG00000090238	YPEL3
ENSG00000102886	GDPD3
ENSG00000102882	MAPK3
ENSG00000102879	CORO1A
ENSG00000169627	BOLA2B
ENSG00000132207	SLX1A
ENSG00000261052	SULT1A3
ENSG00000169217	CD2BP2
ENSG00000169221	TBC1D10B
ENSG00000180209	MYLPF
ENSG00000180035	ZNF48
ENSG00000180096	SEPT1
ENSG00000270466	SEPT1
ENSG00000179965	ZNF771
ENSG00000179958	DCTPP1
ENSG00000179918	SEPHS2
ENSG00000005844	ITGAL
ENSG00000169957	ZNF768
ENSG00000169955	ZNF747
ENSG00000261459	ZNF747
ENSG00000260869	AC002310.13
ENSG00000169951	ZNF764
ENSG00000229809	ZNF688
ENSG00000197162	ZNF785
ENSG00000156853	ZNF689
ENSG00000156858	PRR14
ENSG00000156860	FBRS
ENSG00000080603	SRCAP
ENSG00000156873	PHKG2
ENSG00000196118	C16orf93
ENSG00000103549	RNF40
ENSG00000102870	ZNF629
ENSG00000099385	BCL7C
ENSG00000150281	CTF1
ENSG00000099364	FBXL19
ENSG00000099381	SETD1A
ENSG00000099377	HSD3B7
ENSG00000268863	AC135048.1
ENSG00000099365	STX1B
ENSG00000103496	STX4
ENSG00000167394	ZNF668
ENSG00000232748	ZNF668
ENSG00000167395	ZNF646
ENSG00000151006	PRSS53
ENSG00000255439	RP11-196G11.1
ENSG00000167397	VKORC1
ENSG00000103507	BCKDK
ENSG00000103510	KAT8
ENSG00000052344	PRSS8
ENSG00000178226	PRSS36
ENSG00000089280	FUS
ENSG00000103490	PYCARD
ENSG00000261359	C16orf98
ENSG00000177238	TRIM72
ENSG00000169900	PYDC1
ENSG00000169896	ITGAM
ENSG00000140678	ITGAX
ENSG00000156886	ITGAD
ENSG00000156885	COX6A2
ENSG00000176723	ZNF843
ENSG00000140691	ARMC5
ENSG00000140682	TGFB1I1
ENSG00000140675	SLC5A2
ENSG00000140688	C16orf58
ENSG00000169877	AHSP
ENSG00000197302	ZNF720
ENSG00000185947	ZNF267
ENSG00000205456	TP53TG3D
ENSG00000179755	CTD-2144E22.5
ENSG00000121270	ABCC11
ENSG00000166152	C16orf78
ENSG00000102935	ZNF423
ENSG00000205423	CNEP1R1
ENSG00000155393	HEATR3
ENSG00000121274	PAPD5
ENSG00000121281	ADCY7
ENSG00000166164	BRD7
ENSG00000140807	NKD1
ENSG00000167208	SNX20
ENSG00000167207	NOD2
ENSG00000083799	CYLD
ENSG00000103449	SALL1
ENSG00000261190	C16orf97
ENSG00000103460	TOX3
ENSG00000177200	CHD9
ENSG00000103479	RBL2
ENSG00000166971	AKTIP
ENSG00000080603	SRCAP
ENSG00000267168	RP11-318A15.7
ENSG00000001561	ENPP4
ENSG00000161547	SRSF2
ENSG00000070495	JMJD6
ENSG00000008311	AASS
ENSG00000196116	TDRD7
ENSG00000196781	TLE1
ENSG00000214929	SPATA31D1
ENSG00000165105	RASEF
ENSG00000172159	FRMD3
ENSG00000148057	IDNK
ENSG00000135018	UBQLN1
ENSG00000165113	GKAP1
ENSG00000165115	KIF27
ENSG00000165118	C9orf64
ENSG00000165119	HNRNPK
ENSG00000178966	RMI1
ENSG00000197506	SLC28A3
ENSG00000148053	NTRK2
ENSG00000135049	AGTPBP1
ENSG00000135040	NAA35
ENSG00000135052	GOLM1
ENSG00000135070	ISCA1
ENSG00000196730	DAPK1
ENSG00000198492	YTHDF2
ENSG00000116353	MECR
ENSG00000162511	LAPTM5
ENSG00000084628	NKAIN1
ENSG00000060688	SNRNP40
ENSG00000121766	ZCCHC17
ENSG00000121769	FABP3
ENSG00000168528	SERINC2
ENSG00000268950	AC114494.1
ENSG00000142910	TINAGL1
ENSG00000121764	HCRTR1
ENSG00000162517	PEF1
ENSG00000084636	COL16A1
ENSG00000134668	SPOCD1
ENSG00000184007	PTP4A2
ENSG00000212673	AL136115.1
ENSG00000121774	KHDRBS1
ENSG00000143157	POGK
ENSG00000143162	CREG1
ENSG00000143147	GPR161
ENSG00000143178	TBX19
ENSG00000143185	XCL2
ENSG00000143184	XCL1
ENSG00000143196	DPT
ENSG00000143156	NME7
ENSG00000117477	CCDC181
ENSG00000117479	SLC19A2
ENSG00000198734	F5
ENSG00000174175	SELP
ENSG00000000460	C1orf112
ENSG00000188404	SELL
ENSG00000007908	SELE
ENSG00000171806	METTL18
ENSG00000000457	SCYL3
ENSG00000075945	KIFAP3
ENSG00000203740	METTL11B
ENSG00000120370	GORAB
ENSG00000116132	PRRX1
ENSG00000117501	MROH9
ENSG00000007933	FMO3
ENSG00000117507	FMO6P
ENSG00000094963	FMO2
ENSG00000010932	FMO1
ENSG00000117523	PRRC2C
ENSG00000034971	MYOC
ENSG00000117533	VAMP4
ENSG00000197959	DNM3
ENSG00000135845	PIGC
ENSG00000117560	FASLG
ENSG00000117586	TNFSF4
ENSG00000157064	NMNAT2
ENSG00000198756	COLGALT2
ENSG00000198860	TSEN15
ENSG00000116667	C1orf21
ENSG00000116406	EDEM3
ENSG00000135842	FAM129A
ENSG00000121481	RNF2
ENSG00000121486	TRMT1L
ENSG00000116668	SWT1
ENSG00000116679	IVNS1ABP
ENSG00000143341	HMCN1
ENSG00000116690	PRG4
ENSG00000047410	TPR
ENSG00000157181	C1orf27
ENSG00000268662	AL596220.1
ENSG00000262180	OCLM
ENSG00000116703	PDC
ENSG00000073756	PTGS2
ENSG00000116711	PLA2G4A
ENSG00000123737	EXOSC9
ENSG00000145386	CCNA2
ENSG00000138741	TRPC3
ENSG00000138684	IL21
ENSG00000181004	BBS12
ENSG00000138685	FGF2
ENSG00000170917	NUDT6
ENSG00000145375	SPATA5
ENSG00000164056	SPRY1
ENSG00000151458	ANKRD50
ENSG00000196159	FAT4
ENSG00000250361	GYPB
ENSG00000164161	HHIP
ENSG00000164162	ANAPC10
ENSG00000164163	ABCE1
ENSG00000164164	OTUD4
ENSG00000170365	SMAD1
ENSG00000151611	MMAA
ENSG00000237136	C4orf51
ENSG00000151612	ZNF827
ENSG00000164167	LSM6
ENSG00000250673	RP11-6L6.2
ENSG00000120519	SLC10A7
ENSG00000151615	POU4F2
ENSG00000137473	TTC29
ENSG00000151617	EDNRA
ENSG00000164168	TMEM184C
ENSG00000164169	PRMT10
ENSG00000071205	ARHGAP10
ENSG00000151623	NR3C2
ENSG00000218336	TENM3
ENSG00000129187	DCTD
ENSG00000151718	WWC2
ENSG00000177300	CLDN22
ENSG00000185758	CLDN24
ENSG00000168564	CDKN2AIP
ENSG00000182552	RWDD4
ENSG00000168538	TRAPPC11
ENSG00000109771	LRP2BP
ENSG00000186352	ANKRD37
ENSG00000169570	DTWD2
ENSG00000172869	DMXL1
ENSG00000145779	TNFAIP8
ENSG00000133835	HSD17B4
ENSG00000164334	FAM170A
ENSG00000184838	PRR16
ENSG00000181867	FTMT
ENSG00000151304	SRFBP1
ENSG00000113083	LOX
ENSG00000164185	ZNF474
ENSG00000064692	SNCAIP
ENSG00000205302	SNX2
ENSG00000064652	SNX24
ENSG00000168938	PPIC
ENSG00000061455	PRDM6
ENSG00000168944	CEP120
ENSG00000151292	CSNK1G3
ENSG00000196586	MYO6
ENSG00000112706	IMPG1
ENSG00000135312	HTR1B
ENSG00000269964	MEI4
ENSG00000146243	IRAK1BP1
ENSG00000146247	PHIP
ENSG00000118418	HMGN3
ENSG00000135338	LCA5
ENSG00000198478	SH3BGRL2
ENSG00000118402	ELOVL4
ENSG00000188050	RNF133
ENSG00000235631	RNF148
ENSG00000128519	TAS2R16
ENSG00000081800	SLC13A1
ENSG00000146809	ASB15
ENSG00000106299	WASL
ENSG00000106302	HYAL4
ENSG00000106304	SPAM1
ENSG00000170775	GPR37
ENSG00000128513	POT1
ENSG00000179603	GRM8
ENSG00000048405	ZNF800
ENSG00000106331	PAX4
ENSG00000128595	CALU
ENSG00000128604	IRF5
ENSG00000128578	STRIP2
ENSG00000106459	NRF1
ENSG00000186591	UBE2H
ENSG00000091732	ZC3HC1
ENSG00000128607	KLHDC10
ENSG00000146842	TMEM209
ENSG00000165120	SSMEM1
ENSG00000158516	CPA2
ENSG00000128510	CPA4
ENSG00000158525	CPA5
ENSG00000091704	CPA1
ENSG00000106477	CEP41
ENSG00000106484	MEST
ENSG00000158623	COPG2
ENSG00000213265	TSGA13
ENSG00000174595	KLF14
ENSG00000128585	MKLN1
ENSG00000128567	PODXL
ENSG00000221866	PLXNA4
ENSG00000183470	AC009365.3
ENSG00000131558	EXOC4
ENSG00000155530	LRGUK
ENSG00000085662	AKR1B1
ENSG00000198074	AKR1B10
ENSG00000227471	AKR1B15
ENSG00000197265	GTF2E2
ENSG00000253457	SMIM18
ENSG00000104695	PPP2CB
ENSG00000133863	TEX15
ENSG00000172733	PURG
ENSG00000165392	WRN
ENSG00000157168	NRG1
ENSG00000133878	DUSP26
ENSG00000095397	DFNB31
ENSG00000136888	ATP6V1G1
ENSG00000157693	C9orf91
ENSG00000181634	TNFSF15
ENSG00000106952	TNFSF8
ENSG00000041982	TNC
ENSG00000173077	2021-12-01
ENSG00000182752	PAPPA
ENSG00000256040	PAPPA-AS1
ENSG00000148219	ASTN2
ENSG00000119401	TRIM32
ENSG00000136869	TLR4
ENSG00000078725	BRINP1
ENSG00000260970	RP11-295D22.1
ENSG00000065675	PRKCQ
ENSG00000198879	SFMBT2
ENSG00000123243	ITIH5
ENSG00000151655	ITIH2
ENSG00000151657	KIN
ENSG00000165629	ATP5C1
ENSG00000165632	TAF3
ENSG00000107485	GATA3
ENSG00000048740	CELF2
ENSG00000148429	USP6NL
ENSG00000134463	ECHDC3
ENSG00000151461	UPF2
ENSG00000181192	DHTKD1
ENSG00000165659	DACH1
ENSG00000204899	MZT1
ENSG00000136122	BORA
ENSG00000083520	DIS3
ENSG00000083535	PIBF1
ENSG00000118922	KLF12
ENSG00000136111	TBC1D4
ENSG00000188243	COMMD6
ENSG00000118939	UCHL3
ENSG00000136153	LMO7
ENSG00000204869	IGFL4
ENSG00000188624	IGFL3
ENSG00000204866	IGFL2
ENSG00000134815	DHX34
ENSG00000105419	MEIS3
ENSG00000118160	SLC8A2
ENSG00000118162	KPTN
ENSG00000105402	NAPA
ENSG00000118156	ZNF541
ENSG00000063169	GLTSCR1
ENSG00000024422	EHD2
ENSG00000105398	SULT2A1
ENSG00000188334	BSPH1
ENSG00000169393	ELSPBP1
ENSG00000105507	CABP5
ENSG00000105486	LIG1
ENSG00000185453	C19orf68
ENSG00000178150	ZNF114
ENSG00000105483	CARD8
ENSG00000105479	CCDC114
ENSG00000142227	EMP3
ENSG00000105438	KDELR1
ENSG00000105464	GRIN2D
ENSG00000105447	GRWD1
ENSG00000182324	KCNJ14
ENSG00000268465	CTC-273B12.7
ENSG00000105443	CYTH2
ENSG00000142235	LMTK3
ENSG00000088002	SULT2B1
ENSG00000063177	RPL18
ENSG00000063176	SPHK2
ENSG00000105516	DBP
ENSG00000063180	CA11
ENSG00000176920	FUT2
ENSG00000176909	MAMSTR
ENSG00000105538	RASIP1
ENSG00000182264	IZUMO1
ENSG00000174951	FUT1
ENSG00000105550	FGF21
ENSG00000105552	BCAT2
ENSG00000087076	HSD17B14
ENSG00000087088	BAX
ENSG00000087086	FTL
ENSG00000104812	GYS1
ENSG00000183207	RUVBL2
ENSG00000104826	LHB
ENSG00000104827	CGB
ENSG00000267335	CTB-60B18.6
ENSG00000104818	CGB2
ENSG00000189052	CGB5
ENSG00000196337	CGB7
ENSG00000225950	NTF4
ENSG00000104848	KCNA7
ENSG00000104852	SNRNP70
ENSG00000221916	C19orf73
ENSG00000177380	PPFIA3
ENSG00000063127	SLC6A16
ENSG00000104894	CD37
ENSG00000074219	TEAD2
ENSG00000104901	DKKL1
ENSG00000161609	CCDC155
ENSG00000142538	PTH2
ENSG00000261949	GFY
ENSG00000104888	SLC17A7
ENSG00000104872	PIH1D1
ENSG00000161618	ALDH16A1
ENSG00000269469	CTD-3148I10.9
ENSG00000090554	FLT3LG
ENSG00000142541	RPL13A
ENSG00000142534	RPS11
ENSG00000198053	SIRPA
ENSG00000149531	FRG1B
ENSG00000215547	DEFB115
ENSG00000215545	DEFB116
ENSG00000131068	DEFB118
ENSG00000101294	HM13
ENSG00000125968	ID1
ENSG00000171552	BCL2L1
ENSG00000268457	AL160175.1
ENSG00000088325	TPX2
ENSG00000101336	HCK
ENSG00000101350	KIF3B
ENSG00000187713	TMEM203
ENSG00000168061	SAC3D1
ENSG00000260001	TGFBR3L
ENSG00000177335	C8orf31
ENSG00000174276	ZNHIT2
ENSG00000154415	PPP1R3A
ENSG00000128573	FOXP2
ENSG00000135272	MDFIC
ENSG00000105967	TFEC
ENSG00000105989	WNT2

### Sheet: Table S17
Gene set enrichment analysis results of genes associated with cortical thickness in common regions
********
Category : One of the category from MsigDB
GeneSet : Name of gene set as provided by MsigDB
N_genes : Number of genes in a gene set
N_overlap : Number of input genes overlapping with the gene set
P : Hypergeometric test (upper tail) P-value
Padj : Adjusted P-value (user defined method)
Genes : Genes overlapping with the gene set
Link : Link to the MsigDB page if available
********
Category	GeneSet	N_genes	N_overlap	P	Padj	Genes	Link
GO_bp	GO_POSITIVE_REGULATION_OF_ACTIN_FILAMENT_POLYMERIZATION	101	6	6.93252e-07	0.00489412	RHOBTB1:RAC3:RICTOR:BAIAP2L1:ARPC1A:ARPC1B	http://www.gsea-msigdb.org/gsea/msigdb/cards/GO_POSITIVE_REGULATION_OF_ACTIN_FILAMENT_POLYMERIZATION
GO_bp	GO_PROTEIN_POLYMERIZATION	276	8	2.1786e-06	0.00489412	RHOBTB1:RAC3:CSNK1D:TBCD:RICTOR:BAIAP2L1:ARPC1A:ARPC1B	http://www.gsea-msigdb.org/gsea/msigdb/cards/GO_PROTEIN_POLYMERIZATION
GO_bp	GO_POSITIVE_REGULATION_OF_SUPRAMOLECULAR_FIBER_ORGANIZATION	204	7	3.19899e-06	0.00489412	RHOBTB1:RAC3:WDR1:RICTOR:BAIAP2L1:ARPC1A:ARPC1B	http://www.gsea-msigdb.org/gsea/msigdb/cards/GO_POSITIVE_REGULATION_OF_SUPRAMOLECULAR_FIBER_ORGANIZATION
GO_bp	GO_ACTIN_POLYMERIZATION_OR_DEPOLYMERIZATION	207	7	3.52223e-06	0.00489412	RHOBTB1:RAC3:WDR1:RICTOR:BAIAP2L1:ARPC1A:ARPC1B	http://www.gsea-msigdb.org/gsea/msigdb/cards/GO_ACTIN_POLYMERIZATION_OR_DEPOLYMERIZATION
GO_bp	GO_POSITIVE_REGULATION_OF_PROTEIN_POLYMERIZATION	134	6	3.62039e-06	0.00489412	RHOBTB1:RAC3:RICTOR:BAIAP2L1:ARPC1A:ARPC1B	http://www.gsea-msigdb.org/gsea/msigdb/cards/GO_POSITIVE_REGULATION_OF_PROTEIN_POLYMERIZATION
GO_bp	GO_REGULATION_OF_PROTEIN_POLYMERIZATION	211	7	3.9952e-06	0.00489412	RHOBTB1:RAC3:TBCD:RICTOR:BAIAP2L1:ARPC1A:ARPC1B	http://www.gsea-msigdb.org/gsea/msigdb/cards/GO_REGULATION_OF_PROTEIN_POLYMERIZATION
GO_bp	GO_POSITIVE_REGULATION_OF_CYTOSKELETON_ORGANIZATION	225	7	6.088e-06	0.0063924	RHOBTB1:RAC3:WDR1:RICTOR:BAIAP2L1:ARPC1A:ARPC1B	http://www.gsea-msigdb.org/gsea/msigdb/cards/GO_POSITIVE_REGULATION_OF_CYTOSKELETON_ORGANIZATION
GO_bp	GO_REGULATION_OF_SUPRAMOLECULAR_FIBER_ORGANIZATION	345	8	1.11545e-05	0.0102482	RHOBTB1:RAC3:TBCD:WDR1:RICTOR:BAIAP2L1:ARPC1A:ARPC1B	http://www.gsea-msigdb.org/gsea/msigdb/cards/GO_REGULATION_OF_SUPRAMOLECULAR_FIBER_ORGANIZATION
GO_bp	GO_ACTIN_CYTOSKELETON_REORGANIZATION	98	5	1.29158e-05	0.0105479	RHOBTB1:RAC3:RICTOR:FGF10:BAIAP2L1	http://www.gsea-msigdb.org/gsea/msigdb/cards/GO_ACTIN_CYTOSKELETON_REORGANIZATION
GO_bp	GO_REGULATION_OF_ACTIN_FILAMENT_ORGANIZATION	260	7	1.5553e-05	0.0114315	RHOBTB1:RAC3:WDR1:RICTOR:BAIAP2L1:ARPC1A:ARPC1B	http://www.gsea-msigdb.org/gsea/msigdb/cards/GO_REGULATION_OF_ACTIN_FILAMENT_ORGANIZATION
GO_bp	GO_ACTIN_FILAMENT_POLYMERIZATION	179	6	1.89567e-05	0.0126665	RHOBTB1:RAC3:RICTOR:BAIAP2L1:ARPC1A:ARPC1B	http://www.gsea-msigdb.org/gsea/msigdb/cards/GO_ACTIN_FILAMENT_POLYMERIZATION
GO_bp	GO_MEMBRANE_ORGANIZATION	869	11	7.11726e-05	0.0435932	ANK3:CDK1:RHOBTB1:REEP3:RAC3:CSNK1D:DAB2:BAIAP2L1:SMURF1:ARPC1A:ATP5J2	http://www.gsea-msigdb.org/gsea/msigdb/cards/GO_MEMBRANE_ORGANIZATION
GWAScatalog	Facial emotion recognition (sad faces)	25	11	5.28274e-22	9.58818e-19	SMURF1:KPNA7:ARPC1A:ARPC1B:PDAP1:BUD31:PTCD1:CPSF4:ATP5J2:ZNF789:FAM200A
GWAScatalog	Serum metabolite levels	105	11	2.41574e-14	2.19229e-11	SLC16A9:SLC2A9:ARPC1A:ARPC1B:PDAP1:BUD31:CPSF4:ATP5J2:ZNF789:ZNF655:ZSCAN25
GWAScatalog	Tacrolimus trough concentration in kidney transplant patients	8	4	5.63313e-09	3.40804e-06	PTCD1:CPSF4:ATP5J2:ZNF789
GWAScatalog	Response to cognitive-behavioural therapy in anxiety and major depressive disorders	9	4	1.01159e-08	4.04458e-06	TBCD:ZNF750:B3GNTL1:METRNL
GWAScatalog	Post bronchodilator FEV1/FVC ratio in COPD	51	6	1.11421e-08	4.04458e-06	LPHN3:C7:C5orf28:C5orf34:PAIP1:NNT
GWAScatalog	Alopecia areata	94	6	4.53126e-07	0.000137071	SLC16A9:CCDC6:C10orf40:ZNF365:ADO:EGR2
GWAScatalog	Vogt-Koyanagi-Harada syndrome	9	3	2.27491e-06	0.000589851	ZNF365:ADO:EGR2
GWAScatalog	Ewing sarcoma	12	3	5.91854e-06	0.00134277	ZNF365:ADO:EGR2
GWAScatalog	Systemic lupus erythematosus	348	8	1.18736e-05	0.00239451	ARID5B:RTKN2:ZNF365:ADO:GPR78:CLNK:DAB2:GHR
GWAScatalog	Plasma omega-6 polyunsaturated fatty acid levels (adrenic acid)	17	3	1.80918e-05	0.00328366	NRBF2:JMJD1C:REEP3
GWAScatalog	Manganese levels	57	4	2.83401e-05	0.00465129	BICC1:FAM13C:SLC16A9:DRD5
GWAScatalog	Diastolic blood pressure	650	10	3.07524e-05	0.00465129	ANK3:RHOBTB1:TMEM26:C10orf107:ARID5B:RTKN2:ZNF365:ADO:REEP3:LPHN3
GWAScatalog	Plasma omega-6 polyunsaturated fatty acid levels (linoleic acid)	26	3	6.78078e-05	0.00946702	NRBF2:JMJD1C:REEP3
GWAScatalog	Uric acid levels	29	3	9.46648e-05	0.0122726	SLC16A9:SLC2A9:WDR1
GWAScatalog	Urate levels	80	4	0.000107534	0.0130117	SLC16A9:SLC2A9:WDR1:DAB2
GWAScatalog	Milk allergy	6	2	0.000136679	0.0155045	RHOBTB1:TMEM26
GWAScatalog	Periodontal disease-related phenotype (Socransky)	34	3	0.000153322	0.0163693	RAB28:NKX3-2:BOD1L1
GWAScatalog	Arthritis (juvenile idiopathic)	8	2	0.00025412	0.0230614	JMJD1C:REEP3
GWAScatalog	Lack of premeditation	8	2	0.00025412	0.0230614	SMURF1:KPNA7
GWAScatalog	Impulsivity (motor)	8	2	0.00025412	0.0230614	DEFB131:DRD5
GWAScatalog	Diffuse cutaneous systemic sclerosis	9	2	0.000326076	0.0281822	CPSF4:ATP5J2
GWAScatalog	Proteinuria and chronic kidney disease	11	2	0.000496192	0.0409358	CCDC57:SLC16A3
Chemical_and_Genetic_pertubation	NIKOLSKY_BREAST_CANCER_17Q21_Q25_AMPLICON	332	24	2.73035e-26	9.0156e-23	STRA13:LRRC45:RAC3:DCXR:DUS1L:CCDC57:SLC16A3:CSNK1D:CD7:SECTM1:TEX19:OGFOD3:HEXDC:C17orf62:NARF:FOXK2:WDR45B:RAB40B:FN3KRP:FN3K:TBCD:ZNF750:B3GNTL1:METRNL	http://www.gsea-msigdb.org/gsea/msigdb/cards/NIKOLSKY_BREAST_CANCER_17Q21_Q25_AMPLICON
Chemical_and_Genetic_pertubation	NIKOLSKY_BREAST_CANCER_7Q21_Q22_AMPLICON	75	14	1.17025e-21	1.93208e-18	BAIAP2L1:TRRAP:SMURF1:ARPC1A:ARPC1B:PDAP1:BUD31:PTCD1:CPSF4:ATP5J2:ZNF789:FAM200A:ZNF655:ZSCAN25	http://www.gsea-msigdb.org/gsea/msigdb/cards/NIKOLSKY_BREAST_CANCER_7Q21_Q22_AMPLICON
Chemical_and_Genetic_pertubation	GOBERT_OLIGODENDROCYTE_DIFFERENTIATION_DN	1064	14	4.44583e-06	0.00489337	PHYHIPL:FAM13C:ANK3:ZNF365:ADO:REEP3:NARF:WDR1:HS3ST1:LPHN3:RICTOR:DAB2:SMURF1:ARPC1B	http://www.gsea-msigdb.org/gsea/msigdb/cards/GOBERT_OLIGODENDROCYTE_DIFFERENTIATION_DN
Chemical_and_Genetic_pertubation	KINSEY_TARGETS_OF_EWSR1_FLII_FUSION_DN	331	8	8.26445e-06	0.0068223	RHOBTB1:ARID5B:SGSH:METRNL:BOD1L1:DAB2:CARD6:SEPP1	http://www.gsea-msigdb.org/gsea/msigdb/cards/KINSEY_TARGETS_OF_EWSR1_FLII_FUSION_DN
Chemical_and_Genetic_pertubation	DIAZ_CHRONIC_MEYLOGENOUS_LEUKEMIA_UP	1397	15	2.21372e-05	0.0146194	CCDC6:CSNK1D:CD7:NARF:FOXK2:WDR1:TTC33:OXCT1:HMGCS1:PAIP1:NNT:MRPS30:ARPC1A:PDAP1:ATP5J2	http://www.gsea-msigdb.org/gsea/msigdb/cards/DIAZ_CHRONIC_MEYLOGENOUS_LEUKEMIA_UP
Chemical_and_Genetic_pertubation	LOPEZ_MBD_TARGETS	952	12	3.41777e-05	0.0176257	CCDC6:CDK1:SECTM1:FOXK2:TBCD:SLC2A9:RPL37:C7:FBXO4:SEPP1:TRRAP:ATP5J2	http://www.gsea-msigdb.org/gsea/msigdb/cards/LOPEZ_MBD_TARGETS
Chemical_and_Genetic_pertubation	PROVENZANI_METASTASIS_UP	202	6	3.73653e-05	0.0176257	BICC1:CDK1:NARF:DAB2:OXCT1:NNT	http://www.gsea-msigdb.org/gsea/msigdb/cards/PROVENZANI_METASTASIS_UP
Chemical_and_Genetic_pertubation	PUJANA_BRCA2_PCC_NETWORK	423	8	4.75923e-05	0.0196437	CDK1:STRA13:FOXK2:TBCD:ZNF131:HMGCS1:TRRAP:CPSF4	http://www.gsea-msigdb.org/gsea/msigdb/cards/PUJANA_BRCA2_PCC_NETWORK
Chemical_and_Genetic_pertubation	KIM_WT1_TARGETS_UP	217	6	5.56433e-05	0.0204149	ARID5B:ZNF365:CSNK1D:RAB40B:FN3KRP:HMGCS1	http://www.gsea-msigdb.org/gsea/msigdb/cards/KIM_WT1_TARGETS_UP
Chemical_and_Genetic_pertubation	BENPORATH_SUZ12_TARGETS	1031	12	7.32953e-05	0.0242021	PHYHIPL:TMEM26:ZNF365:EGR2:SECTM1:RAB40B:METRNL:DRD5:NKX3-2:LPHN3:GHR:ANXA2R	http://www.gsea-msigdb.org/gsea/msigdb/cards/BENPORATH_SUZ12_TARGETS
Chemical_and_Genetic_pertubation	BENPORATH_ES_WITH_H3K27ME3	1112	12	0.000148799	0.0446667	PHYHIPL:ARID5B:EGR2:SECTM1:RAB40B:METRNL:DRD5:NKX3-2:LPHN3:GHR:ANXA2R:NIM1K	http://www.gsea-msigdb.org/gsea/msigdb/cards/BENPORATH_ES_WITH_H3K27ME3
Immunologic_signatures	GSE17186_BLOOD_VS_CORD_BLOOD_NAIVE_BCELL_DN	199	7	2.71533e-06	0.0132291	SLC2A9:CARD6:OXCT1:C5orf51:FBXO4:SEPP1:ZSCAN25	http://www.gsea-msigdb.org/gsea/msigdb/cards/GSE17186_BLOOD_VS_CORD_BLOOD_NAIVE_BCELL_DN
Immunologic_signatures	GSE15659_NAIVE_VS_PTPRC_NEG_CD4_TCELL_UP	191	6	2.73141e-05	0.0344413	DUS1L:CSNK1D:CD7:OGFOD3:C17orf62:CCDC152	http://www.gsea-msigdb.org/gsea/msigdb/cards/GSE15659_NAIVE_VS_PTPRC_NEG_CD4_TCELL_UP
Immunologic_signatures	GSE19198_6H_VS_24H_IL21_TREATED_TCELL_DN	197	6	3.24825e-05	0.0344413	RHOBTB1:ARID5B:JMJD1C:SECTM1:C5orf51:SEPP1	http://www.gsea-msigdb.org/gsea/msigdb/cards/GSE19198_6H_VS_24H_IL21_TREATED_TCELL_DN
Immunologic_signatures	GSE20727_H2O2_VS_ROS_INHIBITOR_TREATED_DC_DN	198	6	3.34156e-05	0.0344413	JMJD1C:CD7:RPL37:CARD6:SEPP1:ZNF655	http://www.gsea-msigdb.org/gsea/msigdb/cards/GSE20727_H2O2_VS_ROS_INHIBITOR_TREATED_DC_DN
Immunologic_signatures	GSE4748_CTRL_VS_LPS_STIM_DC_3H_DN	200	6	3.53461e-05	0.0344413	WDR45B:RAB40B:SLC2A9:C5orf51:SEPP1:ARPC1A	http://www.gsea-msigdb.org/gsea/msigdb/cards/GSE4748_CTRL_VS_LPS_STIM_DC_3H_DN
Positional_gene_sets	chr17q25	263	29	3.37358e-37	1.0087e-34	SGSH:SLC26A11:MAFG:PYCR1:MYADML2:STRA13:LRRC45:RAC3:DCXR:DUS1L:CCDC57:SLC16A3:CSNK1D:CD7:SECTM1:TEX19:OGFOD3:HEXDC:C17orf62:NARF:FOXK2:WDR45B:RAB40B:FN3KRP:FN3K:TBCD:ZNF750:B3GNTL1:METRNL	http://www.gsea-msigdb.org/gsea/msigdb/cards/chr17q25
Positional_gene_sets	chr10q21	95	20	1.01692e-31	1.5203e-29	UBE2D1:BICC1:PHYHIPL:FAM13C:SLC16A9:CCDC6:C10orf40:ANK3:CDK1:RHOBTB1:TMEM26:C10orf107:ARID5B:RTKN2:ZNF365:ADO:EGR2:NRBF2:JMJD1C:REEP3	http://www.gsea-msigdb.org/gsea/msigdb/cards/chr10q21
Positional_gene_sets	chr5p12	20	12	4.14195e-26	4.12814e-24	CCDC152:SEPP1:ANXA2R:ZNF131:NIM1K:HMGCS1:C5orf28:C5orf34:PAIP1:NNT:FGF10:MRPS30	http://www.gsea-msigdb.org/gsea/msigdb/cards/chr5p12
Positional_gene_sets	chr7q22	189	18	4.74717e-22	3.54851e-20	BAIAP2L1:TRRAP:SMURF1:KPNA7:ARPC1A:ARPC1B:PDAP1:BUD31:PTCD1:ATP5J2-PTCD1:CPSF4:ATP5J2:ZNF789:FAM200A:ZNF655:ZSCAN25:ZNF3:COPS6	http://www.gsea-msigdb.org/gsea/msigdb/cards/chr7q22
Positional_gene_sets	chr5p13	112	13	2.40888e-17	1.44051e-15	RICTOR:DAB2:TTC33:RPL37:CARD6:C7:MROH2B:C6:PLCXD3:OXCT1:C5orf51:FBXO4:GHR	http://www.gsea-msigdb.org/gsea/msigdb/cards/chr5p13
Positional_gene_sets	chr4p16	185	10	2.89281e-10	1.44158e-08	GPR78:CPZ:FAM90A26:USP17L30:DEFB131:SLC2A9:DRD5:WDR1:ZNF518B:CLNK	http://www.gsea-msigdb.org/gsea/msigdb/cards/chr4p16
Positional_gene_sets	chr4p15	97	4	0.000226421	0.00967141	HS3ST1:RAB28:NKX3-2:BOD1L1	http://www.gsea-msigdb.org/gsea/msigdb/cards/chr4p15
Cancer_gene_neighborhoods	MORF_DDB1	245	6	0.000108478	0.04632	CSNK1D:FOXK2:TRRAP:PDAP1:CPSF4:COPS6	http://www.gsea-msigdb.org/gsea/msigdb/cards/MORF_DDB1
Curated_gene_sets	NIKOLSKY_BREAST_CANCER_17Q21_Q25_AMPLICON	332	24	2.73035e-26	1.50196e-22	STRA13:LRRC45:RAC3:DCXR:DUS1L:CCDC57:SLC16A3:CSNK1D:CD7:SECTM1:TEX19:OGFOD3:HEXDC:C17orf62:NARF:FOXK2:WDR45B:RAB40B:FN3KRP:FN3K:TBCD:ZNF750:B3GNTL1:METRNL	http://www.gsea-msigdb.org/gsea/msigdb/cards/NIKOLSKY_BREAST_CANCER_17Q21_Q25_AMPLICON
Curated_gene_sets	NIKOLSKY_BREAST_CANCER_7Q21_Q22_AMPLICON	75	14	1.17025e-21	3.21877e-18	BAIAP2L1:TRRAP:SMURF1:ARPC1A:ARPC1B:PDAP1:BUD31:PTCD1:CPSF4:ATP5J2:ZNF789:FAM200A:ZNF655:ZSCAN25	http://www.gsea-msigdb.org/gsea/msigdb/cards/NIKOLSKY_BREAST_CANCER_7Q21_Q22_AMPLICON
Curated_gene_sets	GOBERT_OLIGODENDROCYTE_DIFFERENTIATION_DN	1064	14	4.44583e-06	0.00815216	PHYHIPL:FAM13C:ANK3:ZNF365:ADO:REEP3:NARF:WDR1:HS3ST1:LPHN3:RICTOR:DAB2:SMURF1:ARPC1B	http://www.gsea-msigdb.org/gsea/msigdb/cards/GOBERT_OLIGODENDROCYTE_DIFFERENTIATION_DN
Curated_gene_sets	KINSEY_TARGETS_OF_EWSR1_FLII_FUSION_DN	331	8	8.26445e-06	0.0113657	RHOBTB1:ARID5B:SGSH:METRNL:BOD1L1:DAB2:CARD6:SEPP1	http://www.gsea-msigdb.org/gsea/msigdb/cards/KINSEY_TARGETS_OF_EWSR1_FLII_FUSION_DN
Curated_gene_sets	DIAZ_CHRONIC_MEYLOGENOUS_LEUKEMIA_UP	1397	15	2.21372e-05	0.0243554	CCDC6:CSNK1D:CD7:NARF:FOXK2:WDR1:TTC33:OXCT1:HMGCS1:PAIP1:NNT:MRPS30:ARPC1A:PDAP1:ATP5J2	http://www.gsea-msigdb.org/gsea/msigdb/cards/DIAZ_CHRONIC_MEYLOGENOUS_LEUKEMIA_UP
Curated_gene_sets	LOPEZ_MBD_TARGETS	952	12	3.41777e-05	0.0293638	CCDC6:CDK1:SECTM1:FOXK2:TBCD:SLC2A9:RPL37:C7:FBXO4:SEPP1:TRRAP:ATP5J2	http://www.gsea-msigdb.org/gsea/msigdb/cards/LOPEZ_MBD_TARGETS
Curated_gene_sets	PROVENZANI_METASTASIS_UP	202	6	3.73653e-05	0.0293638	BICC1:CDK1:NARF:DAB2:OXCT1:NNT	http://www.gsea-msigdb.org/gsea/msigdb/cards/PROVENZANI_METASTASIS_UP
Curated_gene_sets	PUJANA_BRCA2_PCC_NETWORK	423	8	4.75923e-05	0.0327257	CDK1:STRA13:FOXK2:TBCD:ZNF131:HMGCS1:TRRAP:CPSF4	http://www.gsea-msigdb.org/gsea/msigdb/cards/PUJANA_BRCA2_PCC_NETWORK
Curated_gene_sets	KIM_WT1_TARGETS_UP	217	6	5.56433e-05	0.0340104	ARID5B:ZNF365:CSNK1D:RAB40B:FN3KRP:HMGCS1	http://www.gsea-msigdb.org/gsea/msigdb/cards/KIM_WT1_TARGETS_UP
Curated_gene_sets	BENPORATH_SUZ12_TARGETS	1031	12	7.32953e-05	0.0403197	PHYHIPL:TMEM26:ZNF365:EGR2:SECTM1:RAB40B:METRNL:DRD5:NKX3-2:LPHN3:GHR:ANXA2R	http://www.gsea-msigdb.org/gsea/msigdb/cards/BENPORATH_SUZ12_TARGETS

### Sheet: Table S18
Gene set enrichment analysis results of genes associated with cortical thickness in externalizing-specific regions
********
Category : One of the category from MsigDB
GeneSet : Name of gene set as provided by MsigDB
N_genes : Number of genes in a gene set
N_overlap : Number of input genes overlapping with the gene set
P : Hypergeometric test (upper tail) P-value
Padj : Adjusted P-value (user defined method)
Genes : Genes overlapping with the gene set
Link : Link to the MsigDB page if available
********
Category	GeneSet	N_genes	N_overlap	P	Padj	Genes	Link
GO_bp	GO_CELLULAR_COMPONENT_MORPHOGENESIS	1111	16	7.13855e-07	0.00524683	BDNF:VDR:EIF2AK4:FHOD3:EPHA4:CUL3:DOCK10:NYAP2:COL4A4:MFF:AGFG1:PID1:PLXNA1:ATOH1:PDLIM5:BMPR1B	http://www.gsea-msigdb.org/gsea/msigdb/cards/GO_CELLULAR_COMPONENT_MORPHOGENESIS
GO_bp	GO_CELL_PART_MORPHOGENESIS	673	11	1.3765e-05	0.0396143	BDNF:EIF2AK4:EPHA4:DOCK10:NYAP2:MFF:PID1:PLXNA1:ATOH1:PDLIM5:BMPR1B	http://www.gsea-msigdb.org/gsea/msigdb/cards/GO_CELL_PART_MORPHOGENESIS
GO_bp	GO_REGULATION_OF_HYDROLASE_ACTIVITY	1261	15	1.61691e-05	0.0396143	BDNF:RAPGEF3:SENP1:RASGRP1:THBS1:MAPRE2:EPHA4:DOCK10:COL4A3:AGFG1:CCL20:CCDC37:PLXNA1:MCM2:CHN2	http://www.gsea-msigdb.org/gsea/msigdb/cards/GO_REGULATION_OF_HYDROLASE_ACTIVITY
GO_bp	GO_REGULATION_OF_GTPASE_ACTIVITY	469	9	2.50889e-05	0.0433657	RAPGEF3:RASGRP1:MAPRE2:EPHA4:DOCK10:AGFG1:CCL20:PLXNA1:CHN2	http://www.gsea-msigdb.org/gsea/msigdb/cards/GO_REGULATION_OF_GTPASE_ACTIVITY
GO_bp	GO_ION_TRANSPORT	1663	17	2.95005e-05	0.0433657	SLC38A1:SLC38A2:SLC38A4:SLC48A1:VDR:THBS1:SLC39A6:SLC4A3:ACSL3:KCNE4:SLC12A8:SNX4:SLC41A3:SEC61A1:GRID2:KCNK17:KCNK16	http://www.gsea-msigdb.org/gsea/msigdb/cards/GO_ION_TRANSPORT
GO_bp	GO_POSITIVE_REGULATION_OF_HYDROLASE_ACTIVITY	748	11	3.61714e-05	0.0443099	BDNF:RAPGEF3:SENP1:RASGRP1:MAPRE2:EPHA4:DOCK10:COL4A3:AGFG1:CCL20:CHN2	http://www.gsea-msigdb.org/gsea/msigdb/cards/GO_POSITIVE_REGULATION_OF_HYDROLASE_ACTIVITY
GWAScatalog	Chronic obstructive pulmonary disease or high blood pressure (pleiotropy)	79	11	2.1175e-15	3.84326e-12	RPAP3:ENDOU:RAPGEF3:SLC48A1:HDAC7:KBTBD12:SEC61A1:RUVBL1:EEFSEC:GATA2:RPN1
GWAScatalog	Schizophrenia (inflammation and infection response interaction)	8	3	1.88916e-06	0.00126866	SGPP2:FARSB:MOGAT1
GWAScatalog	Urinary albumin excretion (no hypertensive medication)	28	4	2.09696e-06	0.00126866	NYAP2:COL4A4:SPHKAP:PID1
GWAScatalog	Post bronchodilator FEV1	120	6	2.90366e-06	0.00131753	GALNT1:MOCOS:UROC1:TXNRD3NB:RUVBL1:EEFSEC
GWAScatalog	Facial morphology	10	3	4.02888e-06	0.00146248	MAPRE2:ZNF397:PAX3
GWAScatalog	Psychosis (atypical)	15	3	1.50947e-05	0.00456613	FAM98B:RASGRP1:CHN2
GWAScatalog	Non-cardia gastric cancer	6	2	0.000157889	0.0409383	UNC5CL:TSPO2
GWAScatalog	Periodontal disease-related phenotype (Socransky)	34	3	0.000189719	0.0417473	FHOD3:TPGS2:KIAA1328
GWAScatalog	Logical memory (immediate recall) in normal cognition	35	3	0.000207011	0.0417473	THBS1:FSIP1:GPR176
GWAScatalog	Gestational age at birth (maternal effect)	39	3	0.000286315	0.0484217	SEC61A1:RUVBL1:EEFSEC
GWAScatalog	Docetaxel-induced peripheral neuropathy in metastatic castrate-resistant prostate cancer	8	2	0.000293465	0.0484217	NYAP2:SPHKAP
Chemical_and_Genetic_pertubation	CASORELLI_ACUTE_PROMYELOCYTIC_LEUKEMIA_DN	664	13	2.91723e-07	0.000963268	SLC38A1:TMEM106C:PFKM:ASB8:THBS1:MAPRE2:ACSL3:FAM124B:SNX4:MCM2:GATA2:RPN1:HPGDS	http://www.gsea-msigdb.org/gsea/msigdb/cards/CASORELLI_ACUTE_PROMYELOCYTIC_LEUKEMIA_DN
Chemical_and_Genetic_pertubation	PILON_KLF1_TARGETS_DN	1984	20	6.55382e-06	0.00950714	ARID2:SLC38A1:SLC38A2:RPAP3:TMEM106C:SENP1:FAM98B:MAPRE2:INO80C:GALNT1:RPRD1A:SLC39A6:FARSB:MRPL44:DOCK10:SNX4:RUVBL1:GATA2:RPN1:TSPO2	http://www.gsea-msigdb.org/gsea/msigdb/cards/PILON_KLF1_TARGETS_DN
Chemical_and_Genetic_pertubation	STAMBOLSKY_RESPONSE_TO_VITAMIN_D3_UP	84	5	8.63762e-06	0.00950714	EPHA4:SGPP2:WDFY1:CUL3:BMPR1B	http://www.gsea-msigdb.org/gsea/msigdb/cards/STAMBOLSKY_RESPONSE_TO_VITAMIN_D3_UP
Chemical_and_Genetic_pertubation	GAUSSMANN_MLL_AF4_FUSION_TARGETS_G_UP	234	7	1.263e-05	0.0104261	RAPGEF3:VDR:THBS1:DOCK10:UROC1:ABTB1:MGLL	http://www.gsea-msigdb.org/gsea/msigdb/cards/GAUSSMANN_MLL_AF4_FUSION_TARGETS_G_UP
Chemical_and_Genetic_pertubation	BENPORATH_SUZ12_TARGETS	1031	13	3.41601e-05	0.0225593	DBX2:VDR:COL2A1:RASGRP1:EPHA4:PAX3:CCDC140:SGPP2:DNER:ALDH1L1:MGLL:GATA2:ATOH1	http://www.gsea-msigdb.org/gsea/msigdb/cards/BENPORATH_SUZ12_TARGETS
Chemical_and_Genetic_pertubation	REN_ALVEOLAR_RHABDOMYOSARCOMA_DN	407	8	6.07775e-05	0.0334479	BDNF:VDR:THBS1:GPR176:GALNT1:SLC39A6:TPGS2:PDLIM5	http://www.gsea-msigdb.org/gsea/msigdb/cards/REN_ALVEOLAR_RHABDOMYOSARCOMA_DN
Chemical_and_Genetic_pertubation	SMID_BREAST_CANCER_BASAL_DN	696	10	0.000100437	0.0390585	SLC38A1:AMIGO2:RAPGEF3:SLC48A1:SLC39A6:ACSL3:KCNE4:GATA2:BMPR1B:CHN2	http://www.gsea-msigdb.org/gsea/msigdb/cards/SMID_BREAST_CANCER_BASAL_DN
Chemical_and_Genetic_pertubation	CREIGHTON_ENDOCRINE_THERAPY_RESISTANCE_3	717	10	0.000127945	0.0390585	BDNF:COL2A1:PAK6:GALNT1:SGPP2:ACSL3:KCNE4:WDFY1:PDLIM5:CHN2	http://www.gsea-msigdb.org/gsea/msigdb/cards/CREIGHTON_ENDOCRINE_THERAPY_RESISTANCE_3
Chemical_and_Genetic_pertubation	RICKMAN_METASTASIS_UP	345	7	0.00014632	0.0390585	PFKM:ZNF397:ZNF24:ELP2:MRPL44:MFF:AGFG1	http://www.gsea-msigdb.org/gsea/msigdb/cards/RICKMAN_METASTASIS_UP
Chemical_and_Genetic_pertubation	DOANE_RESPONSE_TO_ANDROGEN_DN	242	6	0.000150839	0.0390585	AMIGO2:RAPGEF3:VDR:TMEM106C:THBS1:EPHA4	http://www.gsea-msigdb.org/gsea/msigdb/cards/DOANE_RESPONSE_TO_ANDROGEN_DN
Chemical_and_Genetic_pertubation	FOURNIER_ACINAR_DEVELOPMENT_EARLY_DN	6	2	0.000157889	0.0390585	AMIGO2:THBS1	http://www.gsea-msigdb.org/gsea/msigdb/cards/FOURNIER_ACINAR_DEVELOPMENT_EARLY_DN
Chemical_and_Genetic_pertubation	MITSIADES_RESPONSE_TO_APLIDIN_DN	249	6	0.000176019	0.0390585	SLC38A1:SLC38A2:TMEM106C:TPGS2:CUL3:MCM2	http://www.gsea-msigdb.org/gsea/msigdb/cards/MITSIADES_RESPONSE_TO_APLIDIN_DN
Chemical_and_Genetic_pertubation	BENPORATH_EED_TARGETS	1057	12	0.000185295	0.0390585	VDR:TMEM106C:COL2A1:RASGRP1:PAX3:CCDC140:SGPP2:GATA2:ATOH1:BMPR1B:KCNK17:CHN2	http://www.gsea-msigdb.org/gsea/msigdb/cards/BENPORATH_EED_TARGETS
Chemical_and_Genetic_pertubation	GOBERT_OLIGODENDROCYTE_DIFFERENTIATION_DN	1064	12	0.000196857	0.0390585	SLC48A1:VDR:MAPRE2:ZNF24:FHOD3:TPGS2:WDFY1:DNER:ABTB1:MGLL:GRID2:CHN2	http://www.gsea-msigdb.org/gsea/msigdb/cards/GOBERT_OLIGODENDROCYTE_DIFFERENTIATION_DN
Chemical_and_Genetic_pertubation	GOZGIT_ESR1_TARGETS_DN	760	10	0.000204528	0.0390585	VDR:TMEM106C:RASGRP1:THBS1:SLC39A6:ELP2:EPHA4:ACSL3:PDLIM5:BMPR1B	http://www.gsea-msigdb.org/gsea/msigdb/cards/GOZGIT_ESR1_TARGETS_DN
Chemical_and_Genetic_pertubation	SHARMA_PILOCYTIC_ASTROCYTOMA_LOCATION_DN	7	2	0.000220571	0.0390585	PAX3:CCDC140	http://www.gsea-msigdb.org/gsea/msigdb/cards/SHARMA_PILOCYTIC_ASTROCYTOMA_LOCATION_DN
Chemical_and_Genetic_pertubation	SHETH_LIVER_CANCER_VS_TXNIP_LOSS_PAM2	167	5	0.000229841	0.0390585	RPAP3:EIF2AK4:COL4A4:AGFG1:MCM2	http://www.gsea-msigdb.org/gsea/msigdb/cards/SHETH_LIVER_CANCER_VS_TXNIP_LOSS_PAM2
Chemical_and_Genetic_pertubation	KAAB_HEART_ATRIUM_VS_VENTRICLE_DN	262	6	0.000231519	0.0390585	BDNF:PFKM:ACSL3:ALDH1L1:PDLIM5:CHN2	http://www.gsea-msigdb.org/gsea/msigdb/cards/KAAB_HEART_ATRIUM_VS_VENTRICLE_DN
Chemical_and_Genetic_pertubation	SMID_BREAST_CANCER_LUMINAL_B_UP	168	5	0.000236278	0.0390585	AMIGO2:SLC39A6:KCNE4:BMPR1B:CHN2	http://www.gsea-msigdb.org/gsea/msigdb/cards/SMID_BREAST_CANCER_LUMINAL_B_UP
Chemical_and_Genetic_pertubation	RODRIGUES_THYROID_CARCINOMA_POORLY_DIFFERENTIATED_DN	774	10	0.000236575	0.0390585	ARID2:THBS1:EPHA4:SGPP2:CUL3:COL4A3:PID1:SLC12A8:SLC41A3:PDLIM5	http://www.gsea-msigdb.org/gsea/msigdb/cards/RODRIGUES_THYROID_CARCINOMA_POORLY_DIFFERENTIATED_DN
Chemical_and_Genetic_pertubation	GENTILE_UV_RESPONSE_CLUSTER_D2	38	3	0.000264921	0.0416557	BDNF:THBS1:SNX4	http://www.gsea-msigdb.org/gsea/msigdb/cards/GENTILE_UV_RESPONSE_CLUSTER_D2
Chemical_and_Genetic_pertubation	VECCHI_GASTRIC_CANCER_ADVANCED_VS_EARLY_UP	175	5	0.000285266	0.0422153	AMIGO2:PCED1B:THBS1:EPHA4:BMPR1B	http://www.gsea-msigdb.org/gsea/msigdb/cards/VECCHI_GASTRIC_CANCER_ADVANCED_VS_EARLY_UP
Chemical_and_Genetic_pertubation	BENPORATH_ES_WITH_H3K27ME3	1112	12	0.00029405	0.0422153	VDR:TMEM106C:COL2A1:EPHA4:PAX3:CCDC140:SGPP2:DNER:GATA2:ATOH1:KCNK17:CHN2	http://www.gsea-msigdb.org/gsea/msigdb/cards/BENPORATH_ES_WITH_H3K27ME3
Chemical_and_Genetic_pertubation	HAMAI_APOPTOSIS_VIA_TRAIL_UP	657	9	0.000320162	0.044049	SCAF11:SLC38A2:RPAP3:ZNF397:GALNT1:SLC39A6:DOCK10:MGLL:SMARCAD1	http://www.gsea-msigdb.org/gsea/msigdb/cards/HAMAI_APOPTOSIS_VIA_TRAIL_UP
Chemical_and_Genetic_pertubation	GROSS_HYPOXIA_VIA_ELK3_AND_HIF1A_DN	101	4	0.000347952	0.0459576	RAPGEF3:PLXNA1:GATA2:CHN2	http://www.gsea-msigdb.org/gsea/msigdb/cards/GROSS_HYPOXIA_VIA_ELK3_AND_HIF1A_DN
GO_cc	GO_ENDOPLASMIC_RETICULUM	1884	20	3.02958e-06	0.00303261	TMEM106C:COL2A1:RASGRP1:THBS1:GALNT1:SLC39A6:EPHA4:SGPP2:MOGAT1:ACSL3:SCG2:COL4A4:COL4A3:TM4SF20:ALG1L:TXNRD3:MGLL:SEC61A1:RPN1:TSPO2	http://www.gsea-msigdb.org/gsea/msigdb/cards/GO_ENDOPLASMIC_RETICULUM
GO_cc	GO_ENDOPLASMIC_RETICULUM_PART	1344	16	8.14453e-06	0.00407634	TMEM106C:COL2A1:RASGRP1:THBS1:GALNT1:SGPP2:MOGAT1:ACSL3:SCG2:COL4A4:COL4A3:TM4SF20:MGLL:SEC61A1:RPN1:TSPO2	http://www.gsea-msigdb.org/gsea/msigdb/cards/GO_ENDOPLASMIC_RETICULUM_PART
GO_cc	GO_COMPLEX_OF_COLLAGEN_TRIMERS	19	3	3.18409e-05	0.0106243	COL2A1:COL4A4:COL4A3	http://www.gsea-msigdb.org/gsea/msigdb/cards/GO_COMPLEX_OF_COLLAGEN_TRIMERS
GO_cc	GO_R2TP_COMPLEX	5	2	0.000105485	0.0263977	RPAP3:RUVBL1	http://www.gsea-msigdb.org/gsea/msigdb/cards/GO_R2TP_COMPLEX
GO_cc	GO_COLLAGEN_TYPE_IV_TRIMER	6	2	0.000157889	0.0316093	COL4A4:COL4A3	http://www.gsea-msigdb.org/gsea/msigdb/cards/GO_COLLAGEN_TYPE_IV_TRIMER
GO_cc	GO_BASEMENT_MEMBRANE_COLLAGEN_TRIMER	8	2	0.000293465	0.0489597	COL4A4:COL4A3	http://www.gsea-msigdb.org/gsea/msigdb/cards/GO_BASEMENT_MEMBRANE_COLLAGEN_TRIMER
Hallmark_gene_sets	HALLMARK_ANDROGEN_RESPONSE	100	4	0.000335012	0.0167506	SLC38A2:ACSL3:PDLIM5:BMPR1B	http://www.gsea-msigdb.org/gsea/msigdb/cards/HALLMARK_ANDROGEN_RESPONSE
Immunologic_signatures	GSE17721_POLYIC_VS_GARDIQUIMOD_24H_BMDC_DN	197	6	4.87327e-05	0.0368868	INO80C:SNX4:MCM2:SEC61A1:EEFSEC:SMARCAD1	http://www.gsea-msigdb.org/gsea/msigdb/cards/GSE17721_POLYIC_VS_GARDIQUIMOD_24H_BMDC_DN
Immunologic_signatures	GSE13522_CTRL_VS_T_CRUZI_BRAZIL_STRAIN_INF_SKIN_DN	199	6	5.15445e-05	0.0368868	TMCO5A:SLC4A3:FARSB:AGFG1:SLC12A8:CHCHD6	http://www.gsea-msigdb.org/gsea/msigdb/cards/GSE13522_CTRL_VS_T_CRUZI_BRAZIL_STRAIN_INF_SKIN_DN
Immunologic_signatures	GSE39820_CTRL_VS_TGFBETA1_IL6_CD4_TCELL_UP	200	6	5.29983e-05	0.0368868	KANSL2:FAM98B:SLC12A8:PLXNA1:RUVBL1:SMARCAD1	http://www.gsea-msigdb.org/gsea/msigdb/cards/GSE39820_CTRL_VS_TGFBETA1_IL6_CD4_TCELL_UP
Immunologic_signatures	GSE10240_CTRL_VS_IL22_STIM_PRIMARY_BRONCHIAL_EPITHELIAL_CELLS_UP	200	6	5.29983e-05	0.0368868	SLC38A1:SLC38A2:ZNF397:ELP2:SLC41A3:KCNK16	http://www.gsea-msigdb.org/gsea/msigdb/cards/GSE10240_CTRL_VS_IL22_STIM_PRIMARY_BRONCHIAL_EPITHELIAL_CELLS_UP
Immunologic_signatures	GSE32128_INOS_DEPENDENT_VS_INOS_INDEPENDENT_ACTIVATED_TCELL_UP	200	6	5.29983e-05	0.0368868	HDAC7:SRP14:MAPRE2:RPRD1A:CCL20:SNX4	http://www.gsea-msigdb.org/gsea/msigdb/cards/GSE32128_INOS_DEPENDENT_VS_INOS_INDEPENDENT_ACTIVATED_TCELL_UP
Immunologic_signatures	GSE37301_HEMATOPOIETIC_STEM_CELL_VS_COMMON_LYMPHOID_PROGENITOR_DN	200	6	5.29983e-05	0.0368868	RPAP3:CUL3:MGLL:RUVBL1:GRID2:CHN2	http://www.gsea-msigdb.org/gsea/msigdb/cards/GSE37301_HEMATOPOIETIC_STEM_CELL_VS_COMMON_LYMPHOID_PROGENITOR_DN
Immunologic_signatures	GSE41867_DAY6_VS_DAY8_LCMV_CLONE13_EFFECTOR_CD8_TCELL_DN	200	6	5.29983e-05	0.0368868	SLC38A2:AMIGO2:MAPRE2:ZNF397:SLC39A6:MGLL	http://www.gsea-msigdb.org/gsea/msigdb/cards/GSE41867_DAY6_VS_DAY8_LCMV_CLONE13_EFFECTOR_CD8_TCELL_DN
Positional_gene_sets	chr2q36	59	27	1.30745e-52	3.90928e-50	EPHA4:PAX3:CCDC140:SGPP2:FARSB:MOGAT1:ACSL3:KCNE4:SCG2:AP1S3:WDFY1:MRPL44:FAM124B:CUL3:DOCK10:NYAP2:COL4A4:COL4A3:MFF:TM4SF20:AGFG1:SLC19A3:CCL20:DAW1:SPHKAP:PID1:DNER	http://www.gsea-msigdb.org/gsea/msigdb/cards/chr2q36
Positional_gene_sets	chr3q21	122	23	2.11163e-34	3.15689e-32	SLC12A8:SNX4:ALG1L:SLC41A3:ALDH1L1:CCDC37:ZXDC:UROC1:CHST13:TXNRD3:CHCHD6:PLXNA1:TPRA1:MCM2:PODXL2:ABTB1:MGLL:KBTBD12:SEC61A1:RUVBL1:EEFSEC:GATA2:RPN1	http://www.gsea-msigdb.org/gsea/msigdb/cards/chr3q21
Positional_gene_sets	chr18q12	77	14	5.03798e-21	5.02118e-19	MAPRE2:ZNF397:ZSCAN30:ZNF24:ZNF396:INO80C:GALNT1:RPRD1A:SLC39A6:ELP2:MOCOS:FHOD3:TPGS2:KIAA1328	http://www.gsea-msigdb.org/gsea/msigdb/cards/chr18q12
Positional_gene_sets	chr12q13	364	20	5.70677e-19	4.26581e-17	SLC38A1:SLC38A2:SLC38A4:AMIGO2:PCED1B:RPAP3:ENDOU:RAPGEF3:SLC48A1:HDAC7:VDR:TMEM106C:COL2A1:SENP1:PFKM:ASB8:OR10AD1:ANP32D:LALBA:KANSL2	http://www.gsea-msigdb.org/gsea/msigdb/cards/chr12q13
Positional_gene_sets	chr4q22	61	6	5.16249e-08	3.08717e-06	GRID2:ATOH1:SMARCAD1:HPGDS:PDLIM5:BMPR1B	http://www.gsea-msigdb.org/gsea/msigdb/cards/chr4q22
Positional_gene_sets	chr15q14	44	5	3.37213e-07	1.68045e-05	TMCO5A:FAM98B:RASGRP1:THBS1:FSIP1	http://www.gsea-msigdb.org/gsea/msigdb/cards/chr15q14
Positional_gene_sets	chr15q15	133	5	7.91753e-05	0.00338191	GPR176:EIF2AK4:SRP14:PAK6:RP11-133K1.2	http://www.gsea-msigdb.org/gsea/msigdb/cards/chr15q15
Positional_gene_sets	chr12q12	45	3	0.000438253	0.0163797	DBX2:ARID2:SCAF11	http://www.gsea-msigdb.org/gsea/msigdb/cards/chr12q12
Positional_gene_sets	chr6p21	429	7	0.000543995	0.0180727	GLP1R:SAYSD1:KCNK17:KCNK16:UNC5CL:TSPO2:APOBEC2	http://www.gsea-msigdb.org/gsea/msigdb/cards/chr6p21
GO_mf	GO_TRANSMEMBRANE_TRANSPORTER_ACTIVITY	1038	14	7.88126e-06	0.0129647	SLC38A1:SLC38A2:SLC38A4:SLC48A1:SLC39A6:SLC4A3:KCNE4:SLC19A3:SLC12A8:SLC41A3:SEC61A1:GRID2:KCNK17:KCNK16	http://www.gsea-msigdb.org/gsea/msigdb/cards/GO_TRANSMEMBRANE_TRANSPORTER_ACTIVITY
GO_mf	GO_ION_TRANSMEMBRANE_TRANSPORTER_ACTIVITY	870	12	2.94303e-05	0.0242064	SLC38A1:SLC38A2:SLC38A4:SLC39A6:SLC4A3:KCNE4:SLC12A8:SLC41A3:SEC61A1:GRID2:KCNK17:KCNK16	http://www.gsea-msigdb.org/gsea/msigdb/cards/GO_ION_TRANSMEMBRANE_TRANSPORTER_ACTIVITY
GO_mf	GO_TRANSPORTER_ACTIVITY	1241	14	5.60852e-05	0.0307534	SLC38A1:SLC38A2:SLC38A4:SLC48A1:SLC39A6:SLC4A3:KCNE4:SLC19A3:SLC12A8:SLC41A3:SEC61A1:GRID2:KCNK17:KCNK16	http://www.gsea-msigdb.org/gsea/msigdb/cards/GO_TRANSPORTER_ACTIVITY
Curated_gene_sets	CASORELLI_ACUTE_PROMYELOCYTIC_LEUKEMIA_DN	664	13	2.91723e-07	0.00160477	SLC38A1:TMEM106C:PFKM:ASB8:THBS1:MAPRE2:ACSL3:FAM124B:SNX4:MCM2:GATA2:RPN1:HPGDS	http://www.gsea-msigdb.org/gsea/msigdb/cards/CASORELLI_ACUTE_PROMYELOCYTIC_LEUKEMIA_DN
Curated_gene_sets	PILON_KLF1_TARGETS_DN	1984	20	6.55382e-06	0.0158385	ARID2:SLC38A1:SLC38A2:RPAP3:TMEM106C:SENP1:FAM98B:MAPRE2:INO80C:GALNT1:RPRD1A:SLC39A6:FARSB:MRPL44:DOCK10:SNX4:RUVBL1:GATA2:RPN1:TSPO2	http://www.gsea-msigdb.org/gsea/msigdb/cards/PILON_KLF1_TARGETS_DN
Curated_gene_sets	STAMBOLSKY_RESPONSE_TO_VITAMIN_D3_UP	84	5	8.63762e-06	0.0158385	EPHA4:SGPP2:WDFY1:CUL3:BMPR1B	http://www.gsea-msigdb.org/gsea/msigdb/cards/STAMBOLSKY_RESPONSE_TO_VITAMIN_D3_UP
Curated_gene_sets	GAUSSMANN_MLL_AF4_FUSION_TARGETS_G_UP	234	7	1.263e-05	0.0173694	RAPGEF3:VDR:THBS1:DOCK10:UROC1:ABTB1:MGLL	http://www.gsea-msigdb.org/gsea/msigdb/cards/GAUSSMANN_MLL_AF4_FUSION_TARGETS_G_UP
Curated_gene_sets	BENPORATH_SUZ12_TARGETS	1031	13	3.41601e-05	0.0338754	DBX2:VDR:COL2A1:RASGRP1:EPHA4:PAX3:CCDC140:SGPP2:DNER:ALDH1L1:MGLL:GATA2:ATOH1	http://www.gsea-msigdb.org/gsea/msigdb/cards/BENPORATH_SUZ12_TARGETS
Curated_gene_sets	REACTOME_SIGNALING_BY_PDGF	58	4	4.02853e-05	0.0338754	COL2A1:THBS1:COL4A4:COL4A3	http://www.gsea-msigdb.org/gsea/msigdb/cards/REACTOME_SIGNALING_BY_PDGF
Curated_gene_sets	REACTOME_NON_INTEGRIN_MEMBRANE_ECM_INTERACTIONS	59	4	4.31064e-05	0.0338754	COL2A1:THBS1:COL4A4:COL4A3	http://www.gsea-msigdb.org/gsea/msigdb/cards/REACTOME_NON_INTEGRIN_MEMBRANE_ECM_INTERACTIONS
Curated_gene_sets	REN_ALVEOLAR_RHABDOMYOSARCOMA_DN	407	8	6.07775e-05	0.040994	BDNF:VDR:THBS1:GPR176:GALNT1:SLC39A6:TPGS2:PDLIM5	http://www.gsea-msigdb.org/gsea/msigdb/cards/REN_ALVEOLAR_RHABDOMYOSARCOMA_DN
Curated_gene_sets	PID_INTEGRIN1_PATHWAY	66	4	6.70689e-05	0.040994	COL2A1:THBS1:COL4A4:COL4A3	http://www.gsea-msigdb.org/gsea/msigdb/cards/PID_INTEGRIN1_PATHWAY
microRNA_targets	ACAGGGT_MIR10A_MIR10B	123	5	5.46272e-05	0.0120726	BDNF:SLC38A2:GALNT1:RPRD1A:EPHA4	http://www.gsea-msigdb.org/gsea/msigdb/cards/ACAGGGT_MIR10A_MIR10B
microRNA_targets	ACATTCC_MIR1_MIR206	301	6	0.000483932	0.03616	BDNF:ARID2:PAX3:COL4A3:PDLIM5:CREB5	http://www.gsea-msigdb.org/gsea/msigdb/cards/ACATTCC_MIR1_MIR206
microRNA_targets	CAGTATT_MIR200B_MIR200C_MIR429	465	7	0.000872068	0.03616	ARID2:SLC38A2:SLC38A4:AGFG1:GATA2:SMARCAD1:CREB5	http://www.gsea-msigdb.org/gsea/msigdb/cards/CAGTATT_MIR200B_MIR200C_MIR429
microRNA_targets	ACTGTGA_MIR27A_MIR27B	475	7	0.000986469	0.03616	ARID2:SCAF11:SLC38A4:PAK6:GATA2:RPN1:PDLIM5	http://www.gsea-msigdb.org/gsea/msigdb/cards/ACTGTGA_MIR27A_MIR27B
microRNA_targets	AGGGCAG_MIR18A	138	4	0.00112344	0.03616	SLC38A4:VDR:GATA2:GLP1R	http://www.gsea-msigdb.org/gsea/msigdb/cards/AGGGCAG_MIR18A
microRNA_targets	TGAATGT_MIR181A_MIR181B_MIR181C_MIR181D	486	7	0.00112564	0.03616	SLC38A2:SENP1:EPHA4:CUL3:DOCK10:AGFG1:PDLIM5	http://www.gsea-msigdb.org/gsea/msigdb/cards/TGAATGT_MIR181A_MIR181B_MIR181C_MIR181D
microRNA_targets	AAGCACT_MIR520F	238	5	0.00114534	0.03616	SLC38A2:SENP1:COL4A3:PLXNA1:CREB5	http://www.gsea-msigdb.org/gsea/msigdb/cards/AAGCACT_MIR520F
microRNA_targets	TGGTGCT_MIR29A_MIR29B_MIR29C	519	7	0.00163751	0.0452361	COL2A1:SENP1:WDFY1:COL4A4:COL4A3:SNX4:CREB5	http://www.gsea-msigdb.org/gsea/msigdb/cards/TGGTGCT_MIR29A_MIR29B_MIR29C
TF_targets	TBP_01	247	7	1.78948e-05	0.0109158	HDAC7:PAK6:GALNT1:PAX3:CCDC140:CUL3:KBTBD12	http://www.gsea-msigdb.org/gsea/msigdb/cards/TBP_01
TF_targets	STAT5A_04	213	6	7.50678e-05	0.0228957	BDNF:KANSL2:FSIP1:SCG2:GRID2:ATOH1	http://www.gsea-msigdb.org/gsea/msigdb/cards/STAT5A_04
TF_targets	TGGAAA_NFAT_Q4_01	1924	17	0.000175095	0.0280281	BDNF:SLC38A2:COL2A1:SENP1:ZNF396:SLC4A3:PAX3:CCDC140:SCG2:CUL3:DAW1:PID1:KBTBD12:PDLIM5:SAYSD1:APOBEC2:CREB5	http://www.gsea-msigdb.org/gsea/msigdb/cards/TGGAAA_NFAT_Q4_01
TF_targets	MYOD_Q6	251	6	0.000183791	0.0280281	SCG2:COL4A4:COL4A3:CCL20:GATA2:GRID2	http://www.gsea-msigdb.org/gsea/msigdb/cards/MYOD_Q6
TF_targets	CDC5_01	264	6	0.000241158	0.0294213	VDR:CCL20:SLC12A8:MGLL:ATOH1:CREB5	http://www.gsea-msigdb.org/gsea/msigdb/cards/CDC5_01
TF_targets	CAGGTA_AREB6_01	799	10	0.000304309	0.0309381	BDNF:SLC38A1:COL2A1:SENP1:PAK6:MGLL:GATA2:GRID2:CREB5:CHN2	http://www.gsea-msigdb.org/gsea/msigdb/cards/CAGGTA_AREB6_01
TF_targets	YTATTTTNR_MEF2_02	708	9	0.000548737	0.0426122	BDNF:ANP32D:CUL3:TM4SF20:SLC12A8:MGLL:ATOH1:PDLIM5:CREB5	http://www.gsea-msigdb.org/gsea/msigdb/cards/YTATTTTNR_MEF2_02
TF_targets	RYTGCNWTGGNR_UNKNOWN	118	4	0.000626681	0.0426122	SENP1:PAK6:ZNF24:CCDC37	http://www.gsea-msigdb.org/gsea/msigdb/cards/RYTGCNWTGGNR_UNKNOWN
TF_targets	TGCCAAR_NF1_Q6	726	9	0.000655993	0.0426122	BDNF:SCAF11:SLC38A4:ANP32D:COL4A4:COL4A3:MFF:PID1:GRID2	http://www.gsea-msigdb.org/gsea/msigdb/cards/TGCCAAR_NF1_Q6
TF_targets	RSRFC4_Q2	217	5	0.000758731	0.0426122	HDAC7:PAK6:PAX3:CCDC140:CUL3	http://www.gsea-msigdb.org/gsea/msigdb/cards/RSRFC4_Q2
TF_targets	RGAANNTTC_HSF1_01	455	7	0.000768416	0.0426122	BDNF:AMIGO2:PAX3:CCDC140:SCG2:MGLL:EEFSEC	http://www.gsea-msigdb.org/gsea/msigdb/cards/RGAANNTTC_HSF1_01
Reactome	REACTOME_SIGNALING_BY_PDGF	58	4	4.02853e-05	0.0323082	COL2A1:THBS1:COL4A4:COL4A3	http://www.gsea-msigdb.org/gsea/msigdb/cards/REACTOME_SIGNALING_BY_PDGF
Reactome	REACTOME_NON_INTEGRIN_MEMBRANE_ECM_INTERACTIONS	59	4	4.31064e-05	0.0323082	COL2A1:THBS1:COL4A4:COL4A3	http://www.gsea-msigdb.org/gsea/msigdb/cards/REACTOME_NON_INTEGRIN_MEMBRANE_ECM_INTERACTIONS
Canonical_Pathways	REACTOME_SIGNALING_BY_PDGF	58	4	4.02853e-05	0.0473955	COL2A1:THBS1:COL4A4:COL4A3	http://www.gsea-msigdb.org/gsea/msigdb/cards/REACTOME_SIGNALING_BY_PDGF
Canonical_Pathways	REACTOME_NON_INTEGRIN_MEMBRANE_ECM_INTERACTIONS	59	4	4.31064e-05	0.0473955	COL2A1:THBS1:COL4A4:COL4A3	http://www.gsea-msigdb.org/gsea/msigdb/cards/REACTOME_NON_INTEGRIN_MEMBRANE_ECM_INTERACTIONS
Canonical_Pathways	PID_INTEGRIN1_PATHWAY	66	4	6.70689e-05	0.0491615	COL2A1:THBS1:COL4A4:COL4A3	http://www.gsea-msigdb.org/gsea/msigdb/cards/PID_INTEGRIN1_PATHWAY

### Sheet: Table S19
Gene set enrichment analysis results of genes associated with cortical thickness in internalizing-specific regions
********
Category : One of the category from MsigDB
GeneSet : Name of gene set as provided by MsigDB
N_genes : Number of genes in a gene set
N_overlap : Number of input genes overlapping with the gene set
P : Hypergeometric test (upper tail) P-value
Padj : Adjusted P-value (user defined method)
Genes : Genes overlapping with the gene set
Link : Link to the MsigDB page if available
********
Category	GeneSet	N_genes	N_overlap	P	Padj	Genes	Link
GO_bp	GO_APOPTOTIC_PROCESS	1956	135	1.62215e-18	1.19228e-14	PAFAH2:RPS6KA1:SFN:SLC9A1:IFI6:XKR8:EYA3:ATPIF1:KIFAP3:FASLG:IVNS1ABP:PTGS2:PRKCQ:GATA3:BNIP3:CSRNP2:ACVR1B:KRT8:KRT18:METTL21C:CHD8:SIX1:SIX4:MNAT1:PRKCH:HIF1A:SGPP1:ARG2:ZFP36L1:ACTN1:MAP3K9:GPR65:LGMN:MOAP1:IFI27L1:IFI27:IFI27L2:TCL1A:AKAP13:NTRK3:AEN:PALB2:PLK1:LCMT1:NUPR1:ATP2A1:MAZ:TMEM219:TAOK2:MAPK3:CORO1A:BCL7C:STX4:PYCARD:ITGAM:NOD2:CYLD:TOX3:AKTIP:BCL2:MEIS3:CARD8:KDELR1:SPHK2:FGF21:BAX:CGB:CGB7:NTF4:DKKL1:PIH1D1:FLT3LG:CD28:CTLA4:LANCL1:ERBB4:BARD1:PAX3:SCG2:CUL3:RHBDD1:COL4A3:MFF:NGEF:INPP5D:ACKR3:HDAC4:ID1:BCL2L1:TPX2:HCK:OGG1:VHL:GHRL:ATG7:MCM2:GATA2:USP53:MAD2L1:NDNF:ANXA5:HHIP:POU4F2:ARHGAP10:GOLPH3:ISL1:ITGA1:MEF2C:SEMA6A:TNFAIP8:LOX:SLC25A27:PHIP:SCIN:AHR:TWIST1:PAX4:IRF5:ZC3HC1:AKR1B1:PPP2CB:WRN:STAR:BAG4:TLE1:UBQLN1:HNRNPK:NTRK2:NAA35:DAPK1:NR4A3:TNFSF15:TNFSF8:TRIM32:TLR4	http://www.gsea-msigdb.org/gsea/msigdb/cards/GO_APOPTOTIC_PROCESS
GO_bp	GO_CORNIFICATION	112	28	6.27054e-18	2.30442e-14	ST14:KRT7:KRT86:KRT81:KRT83:KRT85:KRT84:KRT82:KRT75:KRT6B:KRT6C:KRT6A:KRT5:KRT71:KRT74:KRT72:KRT73:KRT2:KRT1:KRT77:KRT76:KRT3:KRT4:KRT79:KRT78:KRT8:KRT18:PRSS8	http://www.gsea-msigdb.org/gsea/msigdb/cards/GO_CORNIFICATION
GO_bp	GO_POSITIVE_REGULATION_OF_BIOSYNTHETIC_PROCESS	1966	133	1.54576e-17	3.78711e-14	ZNF593:LIN28A:RPS6KA1:ARID1A:GPATCH3:SLC9A1:PTAFR:SESN2:YTHDF2:FABP3:KHDRBS1:TBX19:PRRX1:FAM129A:PTGS2:ZBTB18:HNRNPU-AS1:HNRNPU:SMYD3:TFB2M:ZNF496:PRKCQ:GATA3:NKX6-2:UTF1:BARX2:LARP4:ATF1:CSRNP2:TFCP2:CELA1:ACVR1B:KLF12:LMO7:ZIC2:CHD8:PPM1A:SIX6:SIX1:SIX4:MNAT1:HIF1A:ACTN1:MED6:GTF2A1:CHP2:KDM8:NUPR1:NFATC2IP:SPN:MAZ:PAGR1:PAGR1:KCTD13:TBX6:MAPK3:SRCAP:KAT8:FUS:TGFB1I1:ZNF423:CNEP1R1:BRD7:NOD2:SALL1:TOX3:JMJD6:MEIS3:GLTSCR1:DBP:MAMSTR:FGF21:RUVBL2:TEAD2:PIH1D1:FLT3LG:CARF:CD28:FASTKD2:ERBB4:IKZF2:PAX3:IRS1:GBX2:HDAC4:BRPF1:CAMK1:TADA3:RPUSD3:VHL:HRH1:ZXDC:RUVBL1:GATA2:EXOSC9:CCNA2:IL21:FGF2:SMAD1:POU4F2:ISL1:ITGA2:CCNH:MEF2C:NR2F1:FAM170A:PRR16:GPR116:MYO6:PHIP:HMGN3:ETV1:MEOX2:AHR:TWIST1:MACC1:MDFIC:TFEC:WNT2:WASL:POT1:IRF5:NRF1:KLF14:ERLIN2:ASH2L:STAR:WHSC1L1:HEY1:HNRNPK:NR4A3:MURC:TNFSF8:TRIM32:TLR4	http://www.gsea-msigdb.org/gsea/msigdb/cards/GO_POSITIVE_REGULATION_OF_BIOSYNTHETIC_PROCESS
GO_bp	GO_POSITIVE_REGULATION_OF_GENE_EXPRESSION	1955	131	5.95901e-17	1.09497e-13	ZNF593:LIN28A:RPS6KA1:ARID1A:GPATCH3:NR0B2:SLC9A1:PTAFR:SESN2:YTHDF2:KHDRBS1:TBX19:PRRX1:FAM129A:ZBTB18:HNRNPU-AS1:HNRNPU:SMYD3:TFB2M:ZNF496:GATA3:NKX6-2:UTF1:BARX2:LARP4:ATF1:CSRNP2:TFCP2:CELA1:ACVR1B:KLF12:LMO7:ZIC2:CHD8:PPM1A:SIX6:SIX1:SIX4:MNAT1:HIF1A:SRSF5:MED6:NTRK3:CHP2:KDM8:NFATC2IP:MAZ:PAGR1:PAGR1:TBX6:MAPK3:KAT8:TGFB1I1:ZNF423:PAPD5:BRD7:NOD2:SALL1:TOX3:JMJD6:DHX34:MEIS3:GLTSCR1:DBP:MAMSTR:RUVBL2:SNRNP70:TEAD2:PIH1D1:FLT3LG:CARF:CD28:FASTKD2:ERBB4:IKZF2:FN1:PAX3:RHBDD1:GBX2:HDAC4:ID1:BRPF1:CAMK1:TADA3:RPUSD3:VHL:ZXDC:GATA2:EXOSC9:CCNA2:FGF2:SMAD1:POU4F2:DROSHA:ISL1:ITGA2:CCNH:MEF2C:NR2F1:FAM170A:PRR16:MYO6:PHIP:HMGN3:ETV1:MEOX2:AGR2:AHR:TWIST1:MACC1:ITGB8:MDFIC:TFEC:WNT2:WASL:IRF5:NRF1:KLF14:NRG1:NRG1-IT2:ERLIN2:ASH2L:STAR:WHSC1L1:HEY1:TLE1:HNRNPK:NTRK2:NR4A3:MURC:DFNB31:TNFSF8:TNC:TLR4	http://www.gsea-msigdb.org/gsea/msigdb/cards/GO_POSITIVE_REGULATION_OF_GENE_EXPRESSION
GO_bp	GO_EPITHELIUM_DEVELOPMENT	1273	97	3.69418e-16	5.43044e-13	ARID1A:SFN:C1orf172:PHACTR4:GPR161:GORAB:KIF26B:GATA3:ST14:ACVR1B:KRT7:KRT86:KRT81:KRT83:KRT85:KRT84:KRT82:KRT75:KRT6B:KRT6C:KRT6A:KRT5:KRT71:KRT74:KRT72:KRT73:KRT2:KRT1:KRT77:KRT76:KRT3:KRT4:KRT79:KRT78:KRT8:KRT18:DAAM1:SIX1:SIX4:PRKCH:HIF1A:MTHFD1:ARG2:ZFP36L1:ITPK1:BTBD7:NTRK3:PALB2:RBBP6:TBX6:PRSS8:TGFB1I1:NKD1:SALL1:BCL2:SULT2B1:RASIP1:BAX:TEAD2:PIH1D1:ABI2:CPS1:ERBB4:ABCA12:COL4A4:GBX2:ID1:BHLHE40:CAV3:PLXNA1:FGF2:SPRY1:FAT4:HHIP:SMAD1:EDNRA:FAT1:ADAMTS12:PELO:ITGA2:MEF2C:HSD17B4:MEOX2:SOSTDC1:AGR2:TWIST1:FERD3L:FOXP2:WNT2:PODXL:NRG1:NRG1-IT2:ZNF703:HEY1:TDRD7:DFNB31:TNC:ASTN2	http://www.gsea-msigdb.org/gsea/msigdb/cards/GO_EPITHELIUM_DEVELOPMENT
GO_bp	GO_NEGATIVE_REGULATION_OF_CELL_DEATH	1003	83	5.68131e-16	6.58483e-13	PAFAH2:RPS6KA1:SFN:SLC9A1:IFI6:EYA3:KIFAP3:FASLG:IVNS1ABP:PTGS2:PRKCQ:GATA3:BNIP3:KRT18:CHD8:SIX1:SIX4:MNAT1:PRKCH:HIF1A:ARG2:LGMN:CHGA:TCL1A:NTRK3:PALB2:PLK1:MAZ:CORO1A:SULT1A3:NOD2:TOX3:BCL2:MEIS3:SPHK2:FGF21:BAX:NTF4:TEAD2:PIH1D1:FLT3LG:CD28:BARD1:SCG2:RHBDD1:ACKR3:ID1:BCL2L1:HCK:RAD18:OGG1:VHL:GHRL:ATG7:GATA2:MAD2L1:NDNF:ANXA5:FGF2:HHIP:ARHGAP10:GOLPH3:ISL1:MEF2C:TNFAIP8:SLC25A27:PHIP:AGR2:AGR3:TWIST1:GPR37:PAX4:ZC3HC1:AKR1B1:STAR:BAG4:TLE1:HNRNPK:NTRK2:NAA35:DAPK1:NR4A3:TRIM32	http://www.gsea-msigdb.org/gsea/msigdb/cards/GO_NEGATIVE_REGULATION_OF_CELL_DEATH
GO_bp	GO_REGULATION_OF_CELL_POPULATION_PROLIFERATION	1684	116	6.27126e-16	6.58483e-13	LIN28A:SFN:C1orf172:TRNP1:PTAFR:ATPIF1:FABP3:TBX19:XCL1:DPT:KIFAP3:PRRX1:FASLG:TNFSF4:PTGS2:PLA2G4A:HNRNPU-AS1:HNRNPU:PRKCQ:GATA3:ADAMTS8:CELA1:KRT6A:KRT4:TENC1:DACH1:GPR183:SIX1:SIX4:MNAT1:PRKCH:HIF1A:ARG2:ZFP36L1:SYNJ2BP:TSHR:LGMN:CLMN:TCL1B:TCL1A:BNC1:NMB:NTRK3:CHP2:IL4R:NUPR1:SPN:MAZ:CORO1A:FBRS:CTF1:STX4:PYCARD:TGFB1I1:BRD7:NOD2:BCL2:EMP3:SULT2B1:SPHK2:FGF21:BAX:FLT3LG:CD28:CTLA4:NRP2:ERBB4:FN1:IGFBP2:SCG2:CUL3:IRS1:COL4A3:INPP5D:SH3BP4:COPS8:HDAC4:ID1:BCL2L1:HCK:CAV3:BRK1:VHL:GHRL:GATA2:PDE5A:CCNA2:IL21:FGF2:NUDT6:SPRY1:SMAD1:NPR3:ISL1:ITGA1:ITGA2:MEF2C:FTMT:SLC25A27:HTR1B:PHIP:PHF14:SCIN:AHR:TWIST1:FOXP2:WNT2:AKR1B1:NRG1:NRG1-IT2:ZNF703:ASH2L:NTRK2:NR4A3:TNC:DEC1:TRIM32:TLR4	http://www.gsea-msigdb.org/gsea/msigdb/cards/GO_REGULATION_OF_CELL_POPULATION_PROLIFERATION
GO_bp	GO_POSITIVE_REGULATION_OF_RNA_BIOSYNTHETIC_PROCESS	1592	110	3.09963e-15	2.84779e-12	ZNF593:RPS6KA1:ARID1A:GPATCH3:SLC9A1:SESN2:TBX19:PRRX1:ZBTB18:HNRNPU-AS1:HNRNPU:SMYD3:TFB2M:ZNF496:GATA3:NKX6-2:UTF1:BARX2:ATF1:CSRNP2:TFCP2:CELA1:ACVR1B:KLF12:LMO7:ZIC2:CHD8:PPM1A:SIX6:SIX1:SIX4:MNAT1:HIF1A:ACTN1:MED6:GTF2A1:CHP2:KDM8:NUPR1:NFATC2IP:MAZ:PAGR1:PAGR1:TBX6:MAPK3:SRCAP:KAT8:FUS:TGFB1I1:ZNF423:BRD7:NOD2:SALL1:TOX3:JMJD6:MEIS3:GLTSCR1:DBP:MAMSTR:RUVBL2:TEAD2:PIH1D1:FLT3LG:CARF:CD28:ERBB4:IKZF2:PAX3:GBX2:HDAC4:BRPF1:CAMK1:TADA3:VHL:ZXDC:RUVBL1:GATA2:EXOSC9:CCNA2:FGF2:SMAD1:POU4F2:ISL1:CCNH:MEF2C:NR2F1:FAM170A:MYO6:PHIP:HMGN3:ETV1:MEOX2:AHR:TWIST1:MACC1:MDFIC:TFEC:WNT2:WASL:IRF5:NRF1:KLF14:ERLIN2:ASH2L:WHSC1L1:HEY1:HNRNPK:NR4A3:MURC:TNFSF8:TRIM32:TLR4	http://www.gsea-msigdb.org/gsea/msigdb/cards/GO_POSITIVE_REGULATION_OF_RNA_BIOSYNTHETIC_PROCESS
GO_bp	GO_REGULATION_OF_CELL_DEATH	1697	114	6.52346e-15	5.32749e-12	PAFAH2:RPS6KA1:SFN:SLC9A1:IFI6:EYA3:ATPIF1:KIFAP3:FASLG:IVNS1ABP:PTGS2:PRKCQ:GATA3:BNIP3:KRT18:CHD8:SIX1:SIX4:MNAT1:PRKCH:HIF1A:ARG2:ZFP36L1:ACTN1:MAP3K9:LGMN:CHGA:MOAP1:TCL1A:AKAP13:NTRK3:PALB2:PLK1:LCMT1:NUPR1:MAZ:TMEM219:CORO1A:SULT1A3:STX4:PYCARD:ITGAM:NOD2:CYLD:TOX3:BCL2:MEIS3:CARD8:SPHK2:FGF21:BAX:NTF4:TEAD2:DKKL1:PIH1D1:FLT3LG:CD28:CTLA4:LANCL1:BARD1:SCG2:RHBDD1:COL4A3:MFF:NGEF:INPP5D:ACKR3:HDAC4:ID1:BCL2L1:HCK:RAD18:OGG1:VHL:GHRL:ATG7:GATA2:MAD2L1:NDNF:ANXA5:FGF2:HHIP:POU4F2:ARHGAP10:GOLPH3:ISL1:ITGA1:MEF2C:TNFAIP8:LOX:SLC25A27:PHIP:SCIN:AGR2:AGR3:TWIST1:GPR37:PAX4:IRF5:ZC3HC1:AKR1B1:WRN:STAR:BAG4:TLE1:UBQLN1:HNRNPK:NTRK2:NAA35:DAPK1:NR4A3:TNFSF15:TRIM32:TLR4	http://www.gsea-msigdb.org/gsea/msigdb/cards/GO_REGULATION_OF_CELL_DEATH
GO_bp	GO_HOMEOSTATIC_PROCESS	1906	122	2.15785e-14	1.58602e-11	STMN1:SLC30A2:SH3BGRL3:CD52:LIN28A:SFN:C1orf172:SLC9A1:WDTC1:GPR3:IFI6:ATPIF1:SESN2:FABP3:HCRTR1:XCL1:MYOC:FASLG:PTGS2:HNRNPU-AS1:HNRNPU:TRIM58:PRKCQ:GATA3:GLRX3:BNIP3:JAM3:AQP2:SLC11A2:SLC4A8:ACVR1B:KRT1:TENC1:GPR183:METTL21C:HIF1A:MTHFD1:RDH12:ZFP36L1:SLC8A3:DIO2:TSHR:GPR65:SPATA7:GLRX5:BDKRB1:NMB:IL4R:ATP2A1:LAT:ALDOA:MAPK3:CORO1A:SLX1A:STX4:AHSP:ZNF423:PAPD5:ADCY7:NOD2:CYLD:JMJD6:BCL2:SLC8A2:GRIN2D:FGF21:BAX:FTL:SLC17A7:PIH1D1:FLT3LG:PTH2R:ACADL:CPS1:BARD1:ABCA12:SMARCAL1:DOCK10:IRS1:INPP5D:TRPM8:ACKR3:ID1:CAV3:OXTR:JAGN1:GHRL:ATP2B2:SLC12A8:TXNRD3:GATA2:ANXA5:TRPC3:BBS12:FGF2:SMAD1:EDNRA:NPR3:MEF2C:GPR98:ARRDC3:DMXL1:FTMT:LOX:CYP39A1:SLC25A27:GPR116:HTR1B:HMGN3:HDAC9:POT1:AKR1B1:WRN:ADRB3:STAR:FABP5:RMI1:NR4A3:DFNB31:ATP6V1G1:TRIM32:TLR4:TMEM203	http://www.gsea-msigdb.org/gsea/msigdb/cards/GO_HOMEOSTATIC_PROCESS
GO_bp	GO_CYTOSKELETON_ORGANIZATION	1293	93	4.944e-14	3.30349e-11	STMN1:CEP85:SLC9A1:WASF2:PHACTR4:MYOC:VAMP4:TPR:HNRNPU-AS1:HNRNPU:TTC40:TUBGCP2:SAC3D1:JAM3:LARP4:KRT84:KRT6B:KRT6C:KRT6A:KRT5:KRT71:KRT74:KRT2:KRT76:KRT3:KRT4:KRT8:KRT18:MZT1:BORA:PIBF1:DAAM1:SIX4:RHOJ:SYNE2:PLEK2:ACTN1:GPR65:CLMN:AKAP13:NTRK3:PLK1:ARHGAP17:KCTD13:TAOK2:ALDOA:MAPK3:CORO1A:PYCARD:CYLD:BCL2:KPTN:EHD2:CCDC114:CYTH2:CCDC155:ABI2:PARD3B:MAP2:SPAG16:CUL3:AGFG1:ID1:TPX2:HCK:KIF3B:CAV3:ARPC4:TTLL3:BRK1:GHRL:CCDC37:MYOZ2:SPRY1:ARHGAP10:FAT1:MEF2C:CETN3:TRIM36:SEMA6A:CEP120:PHIP:THSD7A:SCIN:WASL:STRIP2:MKLN1:LRGUK:BAG4:TACC1:STMN2:CHMP4C:FRMD3:TRIM32	http://www.gsea-msigdb.org/gsea/msigdb/cards/GO_CYTOSKELETON_ORGANIZATION
GO_bp	GO_PROTEOLYSIS	1744	112	2.26686e-13	1.38845e-10	UBXN11:RPS6KA1:SFN:IFI6:ATPIF1:TINAGL1:FASLG:EDEM3:PTGS2:DESI2:TRIM58:PRKCQ:ITIH5:ITIH2:GATA3:ST14:ADAMTS8:TMPRSS12:CELA1:PCBP2:UCHL3:TPP2:HIF1A:ADAM21:ADAM20:SEL1L:LGMN:OTUB2:IFI27:SERPINA10:SERPINA6:SERPINA1:SERPINA11:SERPINA12:ADAMTSL3:SEC11A:KLHL25:AGBL1:DET1:ACAN:PLK1:RBBP6:KDM8:NUPR1:KCTD13:INO80E:MAPK3:RNF40:FBXL19:PRSS53:PRSS8:PRSS36:PYCARD:TRIM72:PYDC1:TGFB1I1:CYLD:C19orf68:CARD8:BAX:LHB:CGB:PIH1D1:SUMO1:INO80D:ADAM23:CPS1:BARD1:FN1:CUL3:RHBDD1:COL4A3:TM4SF20:USP40:SPP2:COPS8:COL6A3:HM13:EDEM1:CAV3:TADA3:VHL:TIMP4:RUVBL1:USP53:MAD2L1:TNIP3:CCNA2:ANAPC10:OTUD4:SMAD1:F11:ADAMTS12:GPR98:TNFAIP8:MEP1A:RNF133:RNF148:UBE2H:CPA2:CPA4:CPA5:CPA1:PPP2CB:ERLIN2:CHMP4C:UBQLN1:AGTPBP1:DAPK1:TNFSF15:PAPPA:TRIM32	http://www.gsea-msigdb.org/gsea/msigdb/cards/GO_PROTEOLYSIS
GO_bp	GO_CELLULAR_RESPONSE_TO_ENDOGENOUS_STIMULUS	1373	95	2.55837e-13	1.44646e-10	ARID1A:NR0B2:SLC9A1:WDTC1:PTAFR:SESN2:COL16A1:XCL1:TNFSF4:PTGS2:HNRNPU-AS1:HNRNPU:SMYD3:PRKCQ:GATA3:ACVR1B:TBC1D4:METTL21C:PPM1A:SIX1:ZFP36L1:SRSF5:SLC8A3:TSHR:FLRT2:LGMN:SERPINA12:AKAP13:NTRK3:ABHD2:AQP8:PAGR1:PAGR1:MAPK3:CORO1A:SULT1A3:TRIM72:TGFB1I1:ZNF423:ADCY7:NOD2:FGF21:RUVBL2:LHB:CGB:CGB2:CGB7:NTF4:CPS1:ERBB4:VWC2L:IGFBP2:IRS1:SH3BP4:HDAC4:ID1:BCL2L1:CAV3:OXTR:TADA3:GHRL:HRH1:ATG7:ANXA5:CCNA2:FGF2:SPRY1:FAT4:HHIP:SMAD1:POU4F2:NR3C2:ADAMTS12:ISL1:PELO:ITGA2:MEF2C:NR2F1:LOX:HTR1B:PHIP:SOSTDC1:AHR:HDAC9:WNT2:AKR1B1:ZNF703:EIF4EBP1:STAR:BAG4:STMN2:GKAP1:NTRK2:NR4A3:ATP6V1G1:TNC:TLR4	http://www.gsea-msigdb.org/gsea/msigdb/cards/GO_CELLULAR_RESPONSE_TO_ENDOGENOUS_STIMULUS
GO_bp	GO_REGULATION_OF_TRANSPORT	1827	115	3.94248e-13	2.0698e-10	SFN:NR0B2:SLC9A1:FGR:PTAFR:ATPIF1:NKAIN1:FABP3:KHDRBS1:XCL1:SELE:VAMP4:DNM3:TNFSF4:TPR:PTGS2:CNST:TRIM58:GATA3:SCN8A:TBC1D4:NALCN:FGF14:METTL21C:RAB2B:PPM1A:TMEM30B:HIF1A:KCNH5:ARG2:SYNJ2BP:STON2:KCNK10:CHGA:IFI27:BDKRB1:NMB:CHP2:CACNG3:IL4R:GSG1L:PRRT2:DOC2A:MAPK3:CORO1A:SEPT1:SEPT1:STX1B:STX4:PRSS8:PYCARD:PYDC1:ITGAM:NOD2:BCL2:NAPA:EHD2:CARD8:KCNJ14:FGF21:BAX:KCNA7:SLC17A7:SUMO1:MAP2:BARD1:ABCA12:FN1:IRS1:RHBDD1:MFF:SIRPA:HCK:EDEM1:GRM7:CAV3:OXTR:CAMK1:JAGN1:IL17RC:GHRL:SLC6A1:SNX4:GATA2:ANXA5:TRPC3:POU4F2:EDNRA:GOLPH3:ISL1:ITGA2:MEF2C:SNCAIP:CLIC5:SLC25A27:MYO6:HTR1B:HMGN3:SCIN:TSPAN13:HDAC9:TWIST1:MDFIC:WASL:MKLN1:NRG1:NRG1-IT2:RAB11FIP1:BAG4:FABP5:ZFAND1:SNX16:UBQLN1:HNRNPK:DAPK1:NR4A3:TLR4	http://www.gsea-msigdb.org/gsea/msigdb/cards/GO_REGULATION_OF_TRANSPORT
GO_bp	GO_RESPONSE_TO_ENDOGENOUS_STIMULUS	1634	106	5.671e-13	2.77879e-10	TRIM63:ARID1A:NR0B2:SLC9A1:WDTC1:PTAFR:SESN2:FABP3:COL16A1:XCL1:TNFSF4:TPR:PTGS2:HNRNPU-AS1:HNRNPU:SMYD3:PRKCQ:GATA3:ACVR1B:TBC1D4:METTL21C:PPM1A:SIX1:ZFP36L1:SRSF5:SLC8A3:TSHR:FLRT2:CATSPERB:LGMN:SERPINA12:AKAP13:NTRK3:ABHD2:AQP8:PAGR1:PAGR1:MAPK3:CORO1A:SULT1A3:RNF40:TRIM72:TGFB1I1:ZNF423:ADCY7:NOD2:BCL2:FGF21:RUVBL2:LHB:CGB:CGB2:CGB7:NTF4:CPS1:ERBB4:VWC2L:IGFBP2:IRS1:SH3BP4:HDAC4:ID1:BCL2L1:CAV3:OXTR:OGG1:TADA3:GHRL:SLC6A1:HRH1:ATG7:TIMP4:ANXA5:CCNA2:FGF2:SPRY1:FAT4:HHIP:SMAD1:POU4F2:NR3C2:ADAMTS12:ISL1:PELO:ITGA2:MEF2C:NR2F1:LOX:HTR1B:PHIP:SOSTDC1:AHR:HDAC9:FOXP2:WNT2:AKR1B1:ZNF703:EIF4EBP1:STAR:BAG4:STMN2:GKAP1:NTRK2:NR4A3:ATP6V1G1:TNC:PAPPA:TLR4	http://www.gsea-msigdb.org/gsea/msigdb/cards/GO_RESPONSE_TO_ENDOGENOUS_STIMULUS
GO_bp	GO_RESPONSE_TO_OXYGEN_CONTAINING_COMPOUND	1603	104	9.50309e-13	4.36548e-10	LIN28A:NR0B2:SLC9A1:WDTC1:PTAFR:SESN2:FABP3:COL16A1:SELP:SELL:SELE:FMO1:FASLG:TNFSF4:PTGS2:SMYD3:PRKCQ:GATA3:BNIP3:AQP2:KRT8:TBC1D4:METTL21C:SIX1:HIF1A:RDH11:RDH12:ZFP36L1:SRSF5:SLC8A3:TSHR:CATSPERB:LGMN:UNC79:SERPINA12:BDKRB1:NTRK3:ABHD2:AQP8:MAPK3:SULT1A3:RNF40:STX4:PYCARD:TRIM72:ADCY7:NOD2:BCL2:CARD8:FGF21:RUVBL2:TEAD2:PIH1D1:CPS1:IGFBP2:IRS1:COL4A3:SH3BP4:SIRPA:ID1:BCL2L1:HCK:OXTR:OGG1:JAGN1:IRAK2:GHRL:SLC6A1:ATG7:TIMP4:TNIP3:ANXA5:CCNA2:TRPC3:POU4F2:TRIML2:ITGA2:MEF2C:HTR1B:PHIP:HMGN3:AHR:HDAC9:FOXP2:WNT2:GPR37:PAX4:IRF5:AKR1B1:AKR1B10:PPP2CB:ZNF703:EIF4EBP1:STAR:ZFAND1:GKAP1:RMI1:NTRK2:DAPK1:NR4A3:ATP6V1G1:TNC:TLR4:BRINP1	http://www.gsea-msigdb.org/gsea/msigdb/cards/GO_RESPONSE_TO_OXYGEN_CONTAINING_COMPOUND
GO_bp	GO_TUBE_DEVELOPMENT	1082	79	2.07189e-12	8.95786e-10	ARID1A:WASF2:ATPIF1:PHACTR4:GPR161:GORAB:PRRX1:FASLG:PTGS2:KIF26B:GATA3:ST14:JAM3:AQP2:CELA1:KRT1:CHD8:SIX1:SIX4:HIF1A:RHOJ:MTHFD1:ARG2:ZFP36L1:SYNJ2BP:ITPK1:MAPK3:SALL1:JMJD6:BCL2:RASIP1:BAX:TEAD2:NRP2:CPS1:ABCA12:FN1:SCG2:COL4A4:COL4A3:GBX2:ACKR3:ID1:CAV3:OXTR:GHRL:GATA2:NDNF:FGF2:SPRY1:FAT4:HHIP:SMAD1:EDNRA:ADAMTS12:ISL1:MEF2C:SEMA6A:LOX:GPR116:PHF14:THSD7A:MEOX2:SOSTDC1:AGR2:HDAC9:TWIST1:FERD3L:ITGB8:FOXP2:WNT2:PODXL:AKR1B1:GPR124:EIF4EBP1:HEY1:NTRK2:NR4A3:TNC	http://www.gsea-msigdb.org/gsea/msigdb/cards/GO_TUBE_DEVELOPMENT
GO_bp	GO_BIOLOGICAL_ADHESION	1404	94	2.23757e-12	9.13676e-10	SLC9A1:THEMIS2:PTAFR:YTHDF2:TINAGL1:COL16A1:XCL1:DPT:SELP:SELL:SELE:KIFAP3:MYOC:TNFSF4:HMCN1:KIF26B:PRKCQ:GATA3:TENM4:NTM:OPCML:IGSF9B:JAM3:KRT18:LMO7:ITGBL1:ZBTB1:ARG2:ZFP36L1:ACTN1:SYNJ2BP:FLRT2:ACAN:HAPLN3:IL4R:SPN:TAOK2:CORO1A:ITGAL:STX4:PYCARD:ITGAM:ITGAX:ITGAD:TGFB1I1:NOD2:CYLD:BCL2:IZUMO1:CD28:CTLA4:ICOS:PARD3B:NRP2:ADAM23:FN1:IGFBP2:COL4A3:ACKR3:COL6A3:SIRPA:DEFB118:ID1:HCK:PLXNA1:PODXL2:PDE5A:NDNF:IL21:FAT4:TENM3:CLDN22:FAT1:CDH6:PDZD2:GOLPH3:ADAMTS12:EMB:ITGA1:ITGA2:GPR98:SEMA6A:AGR2:ITGB8:SPAM1:MKLN1:PODXL:PLXNA4:DUSP26:ZNF703:BAG4:PAG1:NR4A3:TNC	http://www.gsea-msigdb.org/gsea/msigdb/cards/GO_BIOLOGICAL_ADHESION
GO_bp	GO_REPRODUCTION	1433	94	6.97687e-12	2.69723e-09	PDIK1L:LIN28A:ARID1A:GPR3:PTAFR:YTHDF2:COL16A1:KHDRBS1:RNF2:PTGS2:GATA3:UTF1:TUBGCP2:ST14:SPATA19:JAM3:NCAPD3:ACVR1B:KRT8:GTSF1:DACH1:C14orf39:SIX4:HIF1A:RAD51B:ZFP36L1:ADAM21:ADAM20:CATSPERB:BNC1:ABHD2:PLK1:IL4R:NUPR1:ALDOA:MAPK3:ADCY7:SALL1:BCL2:ZNF541:BSPH1:ELSPBP1:SPHK2:IZUMO1:BAX:LHB:CGB:CGB7:DKKL1:CCDC155:ICA1L:SPAG16:IGFBP2:RHBDD1:AGFG1:HDAC4:DEFB118:BCL2L1:OXTR:FANCD2:GHRL:TIMP4:TXNRD3:RUVBL1:GATA2:PDE5A:ANXA5:TRPC3:SPATA5:SMAD1:POU4F2:MTNR1A:ZFP42:ITGA2:TRIM36:HSD17B4:CLIC5:TDRD6:MEI4:ITGB8:WNT2:SPAM1:LRGUK:AKR1B1:TEX15:STAR:HEY1:SPATA31D1:RMI1:TDRD7:TNC:PAPPA:BRINP1:TMEM203	http://www.gsea-msigdb.org/gsea/msigdb/cards/GO_REPRODUCTION
GO_bp	GO_NEGATIVE_REGULATION_OF_MOLECULAR_FUNCTION	1131	80	7.33939e-12	2.69723e-09	STMN1:ZNF593:CEP85:RPS6KA1:SFN:NR0B2:WDTC1:IFI6:PPP1R8:ATPIF1:SPOCD1:XCL1:TNFSF4:RNF2:PDC:PTGS2:HNRNPU-AS1:HNRNPU:SMYD3:CNST:ITIH5:ITIH2:TAF3:CSRNP2:COMMD6:MNAT1:AKAP5:PPP4R4:SERPINA10:SERPINA6:SERPINA1:SERPINA11:SERPINA12:PLK1:MVP:TBX6:MAPK3:CD2BP2:PYCARD:PYDC1:CYLD:CARD8:LMTK3:RASIP1:BAX:RUVBL2:DKKL1:PIH1D1:SUMO1:MAP2:COL4A3:UGT1A1:SPP2:SH3BP4:COL6A3:HDAC4:ID1:BHLHE40:CAV3:CAMK1:IRAK2:TIMP4:MCM2:MAD2L1:ANXA5:SPRY1:ABCE1:POU4F2:NPR3:ISL1:GPR98:TNFAIP8:HDAC9:TWIST1:POT1:DUSP26:BAG4:HEY1:SNX16:UBQLN1:GABBR2	http://www.gsea-msigdb.org/gsea/msigdb/cards/GO_NEGATIVE_REGULATION_OF_MOLECULAR_FUNCTION
GO_bp	GO_REGULATION_OF_HYDROLASE_ACTIVITY	1261	86	7.8771e-12	2.75699e-09	RPS6KA1:SFN:IFI6:PPP1R8:PTAFR:ATPIF1:PHACTR4:SPOCD1:XCL2:XCL1:SELE:FASLG:PTGS2:HNRNPU-AS1:HNRNPU:CNST:ITIH5:ITIH2:USP6NL:ARHGAP32:CSRNP2:TBC1D4:DOCK9:MNAT1:PPP2R5E:RGS6:GPR65:LGMN:PPP4R4:SERPINA10:SERPINA6:SERPINA1:SERPINA11:SERPINA12:NTRK3:CHP2:ARHGAP17:MAPK3:CD2BP2:TBC1D10B:PYCARD:NAPA:CARD8:LMTK3:RASIP1:BAX:NTF4:SNRNP70:PIH1D1:SUMO1:MAP2:FN1:DOCK10:COL4A3:AGFG1:CCL20:NGEF:SPP2:SH3BP4:AGAP1:COL6A3:SETMAR:SRGAP3:TIMP4:CCDC37:PLXNA1:MCM2:FGF2:SPRY1:ABCE1:EDNRA:ARHGAP10:ITGA1:ITGA2:MEF2C:TNFAIP8:RCAN2:SNX13:HDAC9:POT1:PLXNA4:WRN:BAG4:SNX16:NTRK2:DAPK1:TNFSF15	http://www.gsea-msigdb.org/gsea/msigdb/cards/GO_REGULATION_OF_HYDROLASE_ACTIVITY
GO_bp	GO_INTRACELLULAR_TRANSPORT	1815	110	1.37856e-11	4.57857e-09	ZNF593:ZDHHC18:SFN:SYTL1:FGR:STX12:ATPIF1:FABP3:TINAGL1:PEF1:KHDRBS1:F5:KIFAP3:VAMP4:DNM3:TPR:PTGS2:HNRNPU-AS1:HNRNPU:TRIM58:ATP5C1:USP6NL:UPF2:SPRN:VPS26B:TBC1D4:RAB2B:PPM1A:TMEM30B:HIF1A:SYNE2:AKAP5:VTI1B:SRSF5:SYNJ2BP:SEL1L:CHGA:IFI27:SERPINA1:CLMN:AKAP13:DCTN5:CHP2:CACNG3:IL4R:GSG1L:XPO6:LAT:PRRT2:TAOK2:DOC2A:MAPK3:CORO1A:TBC1D10B:STX1B:STX4:ITGAM:HEATR3:AKTIP:SRSF2:NAPA:EHD2:KDELR1:RPL18:PPFIA3:RPL13A:RPS11:MAP2:BARD1:MREG:PECR:RPL37A:CUL3:RHBDD1:MFF:AGFG1:ARL4C:HM13:KIF3B:ARL8B:EDEM1:CAMK1:SEC13:SNX4:SEC61A1:GATA2:SEC24D:BBS12:ANKRD50:ABCE1:TRAPPC11:HSD17B4:SNX2:CEP120:PHAX:MYO6:HTR1B:LCA5:ARL4A:SNX13:MDFIC:WASL:COPG2:EXOC4:STAR:BAG4:DDHD2:ZFAND1:CHMP4C:SNX16:NR4A3	http://www.gsea-msigdb.org/gsea/msigdb/cards/GO_INTRACELLULAR_TRANSPORT
GO_bp	GO_CELLULAR_MACROMOLECULE_LOCALIZATION	1886	113	1.43275e-11	4.57857e-09	ZNF593:ZDHHC18:SFN:SYTL1:STX12:ATPIF1:SESN2:KIFAP3:DNM3:TPR:PTGS2:HNRNPU-AS1:HNRNPU:CNST:TAF3:USP6NL:UPF2:SPRN:VPS26B:KRT18:MZT1:PIBF1:TBC1D4:TM9SF2:RAB2B:PPM1A:SIX1:SIX4:PRKCH:TMEM30B:SYNE2:AKAP5:VTI1B:ZFP36L1:SRSF5:SYNJ2BP:SEL1L:SPATA7:CHGA:MOAP1:IFI27:CLMN:PLK1:CHP2:CACNG3:GSG1L:XPO6:TAOK2:TBC1D10B:ITGAL:STX1B:STX4:ITGAM:CNEP1R1:HEATR3:CYLD:SRSF2:BCL2:KPTN:NAPA:EHD2:KDELR1:RPL18:BAX:RUVBL2:GFY:PIH1D1:RPL13A:RPS11:SUMO1:MAP2:ERBB4:BARD1:ABCA12:PECR:RPL37A:RHBDD1:MFF:AGFG1:ARL4C:SH3BP4:HM13:ID1:BCL2L1:KIF3B:EDEM1:CAV3:LHFPL4:CAMK1:SEC13:SEC61A1:SEC24D:BBS12:ABCE1:GOLPH3:ANKRD32:HSD17B4:SNX2:MYO6:LCA5:SCIN:ARL4A:AGR2:SNX13:MDFIC:WASL:POT1:COPG2:EXOC4:WRN:BAG4:ZFAND1:SNX16:ASTN2	http://www.gsea-msigdb.org/gsea/msigdb/cards/GO_CELLULAR_MACROMOLECULE_LOCALIZATION
GO_bp	GO_KERATINIZATION	223	30	1.60117e-11	4.9036e-09	SFN:ST14:KRT7:KRT86:KRT81:KRT83:KRT85:KRT84:KRT82:KRT75:KRT6B:KRT6C:KRT6A:KRT5:KRT71:KRT74:KRT72:KRT73:KRT2:KRT1:KRT77:KRT76:KRT3:KRT4:KRT79:KRT78:KRT8:KRT18:PRSS8:ABCA12	http://www.gsea-msigdb.org/gsea/msigdb/cards/GO_KERATINIZATION
GO_bp	GO_POSITIVE_REGULATION_OF_CELL_POPULATION_PROLIFERATION	965	71	2.00186e-11	5.88546e-09	LIN28A:PTAFR:XCL1:PRRX1:FASLG:TNFSF4:PTGS2:HNRNPU-AS1:HNRNPU:PRKCQ:KRT6A:GPR183:SIX1:MNAT1:PRKCH:HIF1A:TSHR:LGMN:TCL1B:TCL1A:BNC1:NMB:NTRK3:CHP2:MAZ:CORO1A:FBRS:CTF1:STX4:PYCARD:NOD2:BCL2:SPHK2:FGF21:FLT3LG:CD28:NRP2:ERBB4:FN1:IGFBP2:SCG2:CUL3:IRS1:HDAC4:ID1:BCL2L1:HCK:CAV3:BRK1:GHRL:GATA2:CCNA2:IL21:FGF2:ISL1:ITGA2:MEF2C:FTMT:SLC25A27:HTR1B:PHIP:TWIST1:FOXP2:WNT2:AKR1B1:NRG1:NRG1-IT2:ZNF703:ASH2L:NTRK2:NR4A3:TNC:TLR4	http://www.gsea-msigdb.org/gsea/msigdb/cards/GO_POSITIVE_REGULATION_OF_CELL_POPULATION_PROLIFERATION
GO_bp	GO_POSITIVE_REGULATION_OF_TRANSCRIPTION_BY_RNA_POLYMERASE_II	1178	81	2.20355e-11	6.12641e-09	ZNF593:RPS6KA1:SLC9A1:SESN2:TBX19:PRRX1:ZBTB18:HNRNPU-AS1:HNRNPU:SMYD3:GATA3:NKX6-2:UTF1:BARX2:ATF1:CSRNP2:TFCP2:CELA1:ACVR1B:KLF12:LMO7:ZIC2:CHD8:SIX6:SIX1:SIX4:MNAT1:HIF1A:MED6:CHP2:NFATC2IP:PAGR1:PAGR1:TBX6:MAPK3:KAT8:NOD2:SALL1:JMJD6:MEIS3:DBP:MAMSTR:RUVBL2:TEAD2:FLT3LG:CARF:CD28:IKZF2:PAX3:GBX2:HDAC4:CAMK1:GATA2:EXOSC9:FGF2:SMAD1:POU4F2:ISL1:CCNH:MEF2C:NR2F1:MYO6:PHIP:HMGN3:ETV1:MEOX2:AHR:TWIST1:MACC1:TFEC:WNT2:WASL:IRF5:NRF1:KLF14:ERLIN2:ASH2L:HEY1:HNRNPK:NR4A3:MURC:TNFSF8:TLR4	http://www.gsea-msigdb.org/gsea/msigdb/cards/GO_POSITIVE_REGULATION_OF_TRANSCRIPTION_BY_RNA_POLYMERASE_II
GO_bp	GO_CELL_MOTILITY	1691	104	2.25052e-11	6.12641e-09	SLC9A1:WASF2:FGR:PTAFR:PHACTR4:XCL2:XCL1:SELP:SELL:SELE:SCYL3:MYOC:PTGS2:GCSAML:PRKCQ:GATA3:TTC40:JAM3:BIN2:ACVR1B:KRT2:DACH1:GPR183:ITGBL1:SIX1:SIX4:HIF1A:RHOJ:SYNE2:SYNJ2BP:FLRT2:LGMN:CHGA:BDKRB1:NTRK3:ABHD2:SPN:MAZ:KCTD13:TAOK2:MAPK3:CORO1A:ITGAL:HSD3B7:STX4:PYCARD:ITGAM:ITGAX:NKD1:BCL2:BAX:ABI2:NRP2:ERBB4:SPAG16:FN1:SCG2:CUL3:DOCK10:CCL20:INPP5D:GBX2:ACKR3:HDAC4:SIRPA:ID1:HCK:SRGAP3:JAGN1:IL17RC:BRK1:HRH1:PLXNA1:PODXL2:GATA2:NDNF:ANXA5:FGF2:GYPB:FAT1:GOLPH3:ADAMTS12:ISL1:ITGA1:ITGA2:MEF2C:SEMA6A:LOX:PLA2G7:MEOX2:HDAC9:TWIST1:ITGB8:WASL:STRIP2:PODXL:PLXNA4:NRG1:NRG1-IT2:ZNF703:GPR124:BAG4:NTRK2:NR4A3:TRIM32	http://www.gsea-msigdb.org/gsea/msigdb/cards/GO_CELL_MOTILITY
GO_bp	GO_LOCOMOTION	1915	113	3.63019e-11	9.52926e-09	SLC9A1:WASF2:FGR:PTAFR:PHACTR4:XCL2:XCL1:SELP:SELL:SELE:SCYL3:MYOC:PTGS2:GCSAML:PRKCQ:GATA3:DPYSL4:TTC40:JAM3:BIN2:ACVR1B:KRT2:DACH1:GPR183:ITGBL1:SIX1:SIX4:HIF1A:RHOJ:SYNE2:SYNJ2BP:FLRT2:LGMN:CHGA:BDKRB1:NTRK3:ABHD2:SPN:MAZ:KCTD13:TAOK2:MAPK3:CORO1A:ITGAL:HSD3B7:STX4:PYCARD:ITGAM:ITGAX:NKD1:BCL2:BAX:ABI2:NRP2:ERBB4:SPAG16:FN1:SCG2:CUL3:DOCK10:CCL20:INPP5D:GBX2:ACKR3:HDAC4:SIRPA:ID1:HCK:SRGAP3:JAGN1:IL17RC:BRK1:GHRL:HRH1:PLXNA1:PODXL2:GATA2:NDNF:ANXA5:FGF2:GYPB:POU4F2:FAT1:GOLPH3:ADAMTS12:EMB:ISL1:ITGA1:ITGA2:MEF2C:ARRDC3:SEMA6A:LOX:PLA2G7:ETV1:MEOX2:ISPD:HDAC9:TWIST1:ITGB8:WASL:GPR37:STRIP2:PODXL:PLXNA4:NRG1:NRG1-IT2:ZNF703:GPR124:BAG4:CHMP4C:NTRK2:NR4A3:TRIM32	http://www.gsea-msigdb.org/gsea/msigdb/cards/GO_LOCOMOTION
GO_bp	GO_LIPID_METABOLIC_PROCESS	1241	82	1.16209e-10	2.9453e-08	PAFAH2:DHDDS:PIGV:NR0B2:WDTC1:FGR:SESN2:MECR:FABP3:SERINC2:PIGC:PTGS2:PLA2G4A:SCCPDH:INPP5A:ECHS1:ACAD8:PIBF1:PCCA:SGPP1:PIGH:RDH11:RDH12:SEL1L:GALC:LGMN:SERPINA6:SERPINA12:ABHD2:CDIPT:FAM57B:GDPD3:MAPK3:SULT1A3:HSD3B7:CNEP1R1:NOD2:CHD9:RBL2:SULT2A1:SULT2B1:SPHK2:FGF21:HSD17B14:BAX:LHB:DKKL1:ACADL:CPS1:PECR:MOGAT1:IRS1:INPP5D:DGKD:UGT1A1:CAV3:TPRA1:MGLL:FABP2:FGF2:MMAA:HSD17B4:CYP39A1:PLA2G7:GPR116:ELOVL4:DGKB:AGMO:TWIST1:ITGB8:AKR1B1:AKR1B10:AKR1B15:ERLIN2:STAR:DDHD2:PPAPDC1B:FABP5:FABP12:IMPA1:GOLM1:NR4A3	http://www.gsea-msigdb.org/gsea/msigdb/cards/GO_LIPID_METABOLIC_PROCESS
GO_bp	GO_POSITIVE_REGULATION_OF_SIGNALING	1813	107	1.24983e-10	3.06209e-08	LIN28A:SFN:NR0B2:SLC9A1:MAP3K6:FGR:ATPIF1:HCRTR1:KHDRBS1:XCL2:XCL1:SELP:GORAB:PRRX1:MYOC:FASLG:PTGS2:GATA3:BNIP3:IGSF9B:ACVR1B:PIBF1:GPR183:PPM1A:PRKCH:HIF1A:ERH:SLC8A3:MAP3K9:GPR65:LGMN:CHGA:MOAP1:SERPINA12:NMB:AKAP13:NTRK3:CHP2:CACNG3:LAT:MAZ:PAGR1:PAGR1:KCTD13:TAOK2:MAPK3:CTF1:STX1B:STX4:PYCARD:TGFB1I1:ZNF423:NKD1:NOD2:CYLD:SALL1:BCL2:MEIS3:SLC8A2:GRIN2D:FGF21:BAX:PIH1D1:CD28:ICOS:ERBB4:IRS1:MFF:CCL20:ACKR3:COPS8:BCL2L1:LMCD1:OXTR:IRAK2:GHRL:SEC13:SNX4:RUVBL1:PDE5A:IL21:FGF2:CDKN2AIP:GOLPH3:ISL1:ITGA1:PELO:ITGA2:GPR98:CSNK1G3:PHIP:AGR2:MDFIC:GPR37:KLHDC10:KLF14:AKR1B1:NRG1:NRG1-IT2:GPR124:ADRB3:BAG4:PAG1:FABP5:GKAP1:NTRK2:TNFSF15:TRIM32:TLR4	http://www.gsea-msigdb.org/gsea/msigdb/cards/GO_POSITIVE_REGULATION_OF_SIGNALING
GO_bp	GO_POSITIVE_REGULATION_OF_MULTICELLULAR_ORGANISMAL_PROCESS	1771	105	1.46254e-10	3.39882e-08	LIN28A:GPATCH3:SLC9A1:GPR3:FGR:PTAFR:XCL1:SELP:GORAB:TNFSF4:PTGS2:TRIM58:PRKCQ:GATA3:NKX6-2:TENM4:IGSF9B:ATF1:CELA1:ACVR1B:PIBF1:SIX1:SIX4:PRKCH:HIF1A:RHOJ:ZBTB1:ZFP36L1:DIO2:TSHR:FLRT2:LGMN:CHGA:NTRK3:IL4R:ATP2A1:SPN:MAPK3:STX1B:PYCARD:PYDC1:TGFB1I1:NOD2:CYLD:BCL2:CARD8:FGF21:BAX:FLT3LG:CD28:NRP2:PTH2R:ACADL:ERBB4:VWC2L:FN1:INPP5D:TRPM8:HDAC4:OXTR:CPNE9:CAMK1:IL17RC:GHRL:HRH1:SNX4:PLXNA1:GATA2:PDE5A:NDNF:TRPC3:IL21:FGF2:SPRY1:SMAD1:POU4F2:TENM3:ISL1:ITGA2:MEF2C:POLR3G:GPR98:SEMA6A:ENPP4:TMEM106B:SCIN:HDAC9:TWIST1:ITGB8:FOXP2:WNT2:IRF5:PLXNA4:NRG1:NRG1-IT2:ZNF703:GPR124:ADRB3:STAR:STMN2:FABP5:NTRK2:NR4A3:TRIM32:TLR4:BRINP1	http://www.gsea-msigdb.org/gsea/msigdb/cards/GO_POSITIVE_REGULATION_OF_MULTICELLULAR_ORGANISMAL_PROCESS
GO_bp	GO_EPITHELIAL_CELL_DIFFERENTIATION	762	59	1.47976e-10	3.39882e-08	SFN:C1orf172:GATA3:ST14:KRT7:KRT86:KRT81:KRT83:KRT85:KRT84:KRT82:KRT75:KRT6B:KRT6C:KRT6A:KRT5:KRT71:KRT74:KRT72:KRT73:KRT2:KRT1:KRT77:KRT76:KRT3:KRT4:KRT79:KRT78:KRT8:KRT18:SIX1:PRKCH:HIF1A:ZFP36L1:NTRK3:PRSS8:TGFB1I1:SALL1:SULT2B1:PIH1D1:ABI2:CPS1:ERBB4:ABCA12:COL4A4:ID1:FAT4:FAT1:PELO:ITGA2:MEF2C:HSD17B4:AGR2:PODXL:NRG1:NRG1-IT2:ZNF703:HEY1:TDRD7:DFNB31	http://www.gsea-msigdb.org/gsea/msigdb/cards/GO_EPITHELIAL_CELL_DIFFERENTIATION
GO_bp	GO_MULTICELLULAR_ORGANISMAL_HOMEOSTASIS	477	44	1.55444e-10	3.46215e-08	STMN1:SFN:C1orf172:GPR3:PTGS2:AQP2:SLC11A2:KRT1:TENC1:RDH12:DIO2:TSHR:SPATA7:IL4R:CORO1A:ZNF423:ADCY7:NOD2:BCL2:FGF21:BAX:FLT3LG:PTH2R:ACADL:BARD1:ABCA12:INPP5D:TRPM8:ID1:OXTR:GHRL:GATA2:BBS12:NPR3:GPR98:ARRDC3:GPR116:AKR1B1:ADRB3:FABP5:NR4A3:DFNB31:TRIM32:TLR4	http://www.gsea-msigdb.org/gsea/msigdb/cards/GO_MULTICELLULAR_ORGANISMAL_HOMEOSTASIS
GO_bp	GO_SKIN_DEVELOPMENT	414	40	2.69949e-10	5.83567e-08	STMN1:SFN:C1orf172:GORAB:ST14:ACVR1B:KRT7:KRT86:KRT81:KRT83:KRT85:KRT84:KRT82:KRT75:KRT6B:KRT6C:KRT6A:KRT5:KRT71:KRT74:KRT72:KRT73:KRT2:KRT1:KRT77:KRT76:KRT3:KRT4:KRT79:KRT78:KRT8:KRT18:PRKCH:ZFP36L1:PRSS8:BCL2:ABCA12:ITGA2:ARRDC3:SOSTDC1	http://www.gsea-msigdb.org/gsea/msigdb/cards/GO_SKIN_DEVELOPMENT
GO_bp	GO_REGULATION_OF_CELL_DIFFERENTIATION	1844	107	3.26512e-10	6.85675e-08	ZNF683:LIN28A:RPS6KA1:SFN:C1orf172:YTHDF2:TBX19:PRRX1:MYOC:DNM3:TNFSF4:PTGS2:HNRNPU-AS1:HNRNPU:TRIM58:PRKCQ:GATA3:NKX6-2:KNDC1:TENM4:ATF1:CELA1:ACVR1B:KRT84:GPR183:SIX1:SIX4:PRKCH:HIF1A:ZBTB1:ZFP36L1:SMOC1:FLRT2:AKAP13:NTRK3:IL4R:FAM57B:TBX6:SETD1A:STX1B:TRIM72:TGFB1I1:CYLD:BCL2:EHD2:SULT2B1:MAMSTR:NTF4:TEAD2:DKKL1:FLT3LG:ABI2:CD28:CTLA4:MAP2:ERBB4:VWC2L:FN1:NGEF:INPP5D:HDAC4:ID1:BHLHE40:CAV3:CPNE9:CAMK1:FANCD2:VHL:PLXNA1:GATA2:PDE5A:NDNF:BBS12:FGF2:FAT4:SMAD1:POU4F2:TENM3:DROSHA:ADAMTS12:ISL1:MEF2C:GPR98:NR2F1:SEMA6A:LOX:PRDM6:TMEM106B:SCIN:SOSTDC1:HDAC9:TWIST1:FERD3L:PAX4:PLXNA4:NRG1:NRG1-IT2:ZNF703:GPR124:ASH2L:STAR:LSM1:STMN2:HEY1:NTRK2:NR4A3:TRIM32:TLR4:BRINP1	http://www.gsea-msigdb.org/gsea/msigdb/cards/GO_REGULATION_OF_CELL_DIFFERENTIATION
GO_bp	GO_POSITIVE_REGULATION_OF_TRANSPORT	950	67	4.43987e-10	9.06473e-08	SFN:NR0B2:SLC9A1:FGR:PTAFR:ATPIF1:FABP3:KHDRBS1:XCL1:SELE:DNM3:TNFSF4:TPR:PTGS2:CNST:GATA3:FGF14:RAB2B:PPM1A:TMEM30B:HIF1A:BDKRB1:NMB:CHP2:CACNG3:IL4R:MAPK3:STX1B:STX4:PRSS8:PYCARD:PYDC1:ITGAM:NOD2:BCL2:EHD2:CARD8:FGF21:BAX:SUMO1:MAP2:ABCA12:IRS1:RHBDD1:MFF:SIRPA:EDEM1:CAV3:OXTR:CAMK1:IL17RC:GHRL:SLC6A1:SNX4:GATA2:TRPC3:POU4F2:GOLPH3:ISL1:ITGA2:SCIN:TWIST1:WASL:ZFAND1:HNRNPK:NR4A3:TLR4	http://www.gsea-msigdb.org/gsea/msigdb/cards/GO_POSITIVE_REGULATION_OF_TRANSPORT
GO_bp	GO_RESPONSE_TO_HORMONE	973	68	4.80171e-10	9.53854e-08	TRIM63:ARID1A:NR0B2:SLC9A1:WDTC1:PTAFR:SESN2:FABP3:TNFSF4:PTGS2:HNRNPU-AS1:HNRNPU:SMYD3:PRKCQ:TBC1D4:METTL21C:SIX1:ZFP36L1:SRSF5:TSHR:CATSPERB:SERPINA12:AKAP13:NTRK3:ABHD2:PAGR1:PAGR1:RNF40:TRIM72:TGFB1I1:ADCY7:BCL2:FGF21:RUVBL2:LHB:CGB:CGB2:CGB7:CPS1:IGFBP2:IRS1:HDAC4:OXTR:OGG1:TADA3:GHRL:SLC6A1:TIMP4:ANXA5:CCNA2:POU4F2:NR3C2:ISL1:ITGA2:MEF2C:NR2F1:LOX:HTR1B:PHIP:HDAC9:FOXP2:AKR1B1:ZNF703:EIF4EBP1:STAR:GKAP1:NR4A3:ATP6V1G1:TNC:PAPPA	http://www.gsea-msigdb.org/gsea/msigdb/cards/GO_RESPONSE_TO_HORMONE
GO_bp	GO_EPIDERMIS_DEVELOPMENT	460	42	5.53517e-10	1.07062e-07	SFN:C1orf172:GORAB:ST14:ACVR1B:KRT7:KRT86:KRT81:KRT83:KRT85:KRT84:KRT82:KRT75:KRT6B:KRT6C:KRT6A:KRT5:KRT71:KRT74:KRT72:KRT73:KRT2:KRT1:KRT77:KRT76:KRT3:KRT4:KRT79:KRT78:KRT8:KRT18:PRKCH:ZFP36L1:BNC1:PRSS8:BCL2:SULT2B1:NTF4:ABCA12:SOSTDC1:FABP5:DFNB31	http://www.gsea-msigdb.org/gsea/msigdb/cards/GO_EPIDERMIS_DEVELOPMENT
GO_bp	GO_TUBE_MORPHOGENESIS	894	64	6.07438e-10	1.14479e-07	ARID1A:WASF2:ATPIF1:PHACTR4:PRRX1:FASLG:PTGS2:KIF26B:GATA3:ST14:JAM3:CELA1:KRT1:SIX1:SIX4:HIF1A:RHOJ:MTHFD1:ZFP36L1:SYNJ2BP:SALL1:JMJD6:BCL2:RASIP1:BAX:TEAD2:NRP2:FN1:SCG2:COL4A4:COL4A3:GBX2:ACKR3:ID1:CAV3:GHRL:GATA2:NDNF:FGF2:SPRY1:FAT4:HHIP:SMAD1:EDNRA:ADAMTS12:ISL1:MEF2C:SEMA6A:LOX:GPR116:THSD7A:MEOX2:SOSTDC1:AGR2:HDAC9:TWIST1:ITGB8:WNT2:PODXL:GPR124:HEY1:NTRK2:NR4A3:TNC	http://www.gsea-msigdb.org/gsea/msigdb/cards/GO_TUBE_MORPHOGENESIS
GO_bp	GO_RESPONSE_TO_CYTOKINE	1182	77	8.3186e-10	1.52854e-07	TRIM63:IFI6:PTAFR:LAPTM5:XCL2:XCL1:SELE:FASLG:TNFSF4:TPR:PTGS2:HNRNPU-AS1:HNRNPU:GATA3:VPS26B:KRT8:KRT18:HIF1A:ZFP36L1:IFI27:TCL1A:ISG20:IL4R:IL21R:MAPK3:CORO1A:BOLA2B:CTF1:STX4:PYCARD:PYDC1:ITGAM:ITGAX:NOD2:CYLD:BCL2:CARD8:BCAT2:FLT3LG:RPL13A:SUMO1:NRP2:ADAM23:ATIC:FN1:IRS1:CCL20:INPP5D:ACKR3:HDAC4:SIRPA:BCL2L1:HCK:OXTR:JAGN1:IL17RE:IL17RC:IRAK2:TIMP4:MCM2:SEC61A1:PRDM5:IL21:FGF2:ABCE1:OTUD4:POU4F2:ADAMTS12:LOX:TWIST1:IRF5:STAR:BAG4:DAPK1:TNFSF15:TNFSF8:TRIM32:TLR4	http://www.gsea-msigdb.org/gsea/msigdb/cards/GO_RESPONSE_TO_CYTOKINE
GO_bp	GO_NEUROGENESIS	1594	95	8.98919e-10	1.57831e-07	STMN1:LIN28A:OLFM3:PRRX1:MYOC:DNM3:PRKCQ:GATA3:BNIP3:DPYSL4:NKX6-2:KNDC1:TENM4:NTM:OPCML:JAM3:ATF1:SLC11A2:GPR183:SIX1:SIX4:PRKCH:HIF1A:SYNE2:SLC8A3:FLRT2:CLMN:NTRK3:TAOK2:TBX6:MAPK3:CTF1:STX1B:NKD1:SALL1:BCL2:NAPA:BAX:NTF4:ABI2:RAPH1:NRP2:MAP2:ERBB4:VWC2L:FN1:DOCK10:NYAP2:NGEF:GBX2:ID1:BHLHE40:CPNE9:CAMK1:GHRL:ATP2B2:PLXNA1:GATA2:NDNF:FAT4:HHIP:POU4F2:TENM3:EMB:ISL1:ITGA1:MEF2C:GPR98:NR2F1:SEMA6A:PRDM6:CEP120:GPR110:TMEM106B:ETV1:ISPD:HDAC9:TWIST1:FERD3L:WNT2:WASL:PLXNA4:NRG1:NRG1-IT2:STAR:LSM1:STMN2:HEY1:NTRK2:AGTPBP1:NR4A3:DFNB31:TNC:TRIM32:TLR4:BRINP1	http://www.gsea-msigdb.org/gsea/msigdb/cards/GO_NEUROGENESIS
GO_bp	GO_CELLULAR_RESPONSE_TO_OXYGEN_CONTAINING_COMPOUND	1118	74	9.01894e-10	1.57831e-07	LIN28A:SLC9A1:WDTC1:PTAFR:SESN2:COL16A1:TNFSF4:PTGS2:SMYD3:PRKCQ:BNIP3:AQP2:TBC1D4:METTL21C:SIX1:HIF1A:RDH11:RDH12:ZFP36L1:SRSF5:SLC8A3:TSHR:LGMN:SERPINA12:NTRK3:AQP8:MAPK3:SULT1A3:STX4:PYCARD:TRIM72:ADCY7:NOD2:CARD8:FGF21:RUVBL2:TEAD2:PIH1D1:CPS1:IRS1:SH3BP4:SIRPA:ID1:BCL2L1:HCK:JAGN1:IRAK2:GHRL:TNIP3:ANXA5:CCNA2:POU4F2:ITGA2:MEF2C:PHIP:HMGN3:AHR:HDAC9:WNT2:GPR37:AKR1B1:AKR1B10:ZNF703:EIF4EBP1:STAR:ZFAND1:GKAP1:NTRK2:DAPK1:NR4A3:ATP6V1G1:TNC:TLR4:BRINP1	http://www.gsea-msigdb.org/gsea/msigdb/cards/GO_CELLULAR_RESPONSE_TO_OXYGEN_CONTAINING_COMPOUND
GO_bp	GO_CELLULAR_RESPONSE_TO_DNA_DAMAGE_STIMULUS	841	61	9.35835e-10	1.59962e-07	SFN:EYA3:SESN2:ZBTB18:KIN:C14orf39:MNAT1:ZBTB1:ZFYVE26:RAD51B:EXD2:KIAA0247:MOAP1:MRPS11:AEN:PALB2:PLK1:RBBP6:NSMCE1:NUPR1:KIF22:PAGR1:PAGR1:TAOK2:INO80E:PPP4C:MAPK3:SLX1A:ZNF771:FUS:PYCARD:RBL2:BCL2:LIG1:BAX:RUVBL2:CCDC155:SUMO1:CTLA4:INO80D:BARD1:SMARCAL1:ACKR3:COPS8:BCL2L1:SETMAR:RAD18:OGG1:FANCD2:CHCHD6:RUVBL1:CDKN2AIP:CCNH:ANKRD32:MYO6:TWIST1:TEX15:WRN:ASH2L:HNRNPK:RMI1:TRIM32	http://www.gsea-msigdb.org/gsea/msigdb/cards/GO_CELLULAR_RESPONSE_TO_DNA_DAMAGE_STIMULUS
GO_bp	GO_NEGATIVE_REGULATION_OF_SIGNALING	1369	85	1.08307e-09	1.80921e-07	STMN1:GPATCH3:IFI6:EYA3:SESN2:PHACTR4:YTHDF2:GPR161:MYOC:FASLG:IVNS1ABP:PTGS2:PRKCQ:GATA3:PIBF1:CHD8:PPM1A:HIF1A:SYNJ2BP:RGS6:LGMN:CHGA:NMB:MAZ:MVP:KCTD13:PYCARD:TRIM72:PYDC1:TGFB1I1:NKD1:CYLD:BCL2:MEIS3:KPTN:CARD8:RASIP1:BAX:RUVBL2:DKKL1:PIH1D1:VWC2L:IGFBP2:SCG2:CUL3:IRS1:INPP5D:SH3BP4:ACKR3:SIRPA:BCL2L1:CAV3:JAGN1:VHL:GHRL:SLC6A1:GATA2:MYOZ2:TNIP3:ANXA5:SPRY1:HHIP:OTUD4:WWC2:ADAMTS12:ISL1:ITGA1:ARRDC3:SEMA6A:HTR1B:PHIP:PHF14:SOSTDC1:SNX13:TWIST1:ZC3HC1:PPP2CB:DUSP26:GPR124:RAB11FIP1:HEY1:TLE1:UBQLN1:TRIM32:TLR4	http://www.gsea-msigdb.org/gsea/msigdb/cards/GO_NEGATIVE_REGULATION_OF_SIGNALING
GO_bp	GO_ANATOMICAL_STRUCTURE_FORMATION_INVOLVED_IN_MORPHOGENESIS	1152	75	1.42708e-09	2.3309e-07	ARID1A:WASF2:ATPIF1:PHACTR4:PEF1:COL11A1:FASLG:PTGS2:KIF26B:GATA3:KNDC1:TENM4:ST14:JAM3:CELA1:KRT1:KRT8:SIX1:SIX4:HIF1A:RHOJ:MTHFD1:ACTN1:SYNJ2BP:AKAP13:PALB2:IL4R:TBX6:MAPK3:NKD1:SALL1:JMJD6:EHD2:RASIP1:NTF4:TEAD2:FLT3LG:NRP2:FN1:SCG2:CUL3:COL4A4:COL4A3:AGFG1:GBX2:ACKR3:ID1:BHLHE40:CAV3:CAMK1:GHRL:GATA2:MYOZ2:NDNF:FGF2:SPRY1:SMAD1:EDNRA:ISL1:ITGA2:MEF2C:SEMA6A:THSD7A:MEOX2:HDAC9:TWIST1:ITGB8:WNT2:PODXL:EXOC4:GPR124:HEY1:AGTPBP1:NR4A3:DFNB31	http://www.gsea-msigdb.org/gsea/msigdb/cards/GO_ANATOMICAL_STRUCTURE_FORMATION_INVOLVED_IN_MORPHOGENESIS
GO_bp	GO_MUSCLE_STRUCTURE_DEVELOPMENT	648	51	1.51968e-09	2.38036e-07	ARID1A:SLC9A1:COL11A1:ZBTB18:HNRNPU-AS1:HNRNPU:SMYD3:BARX2:POU6F1:KRT8:METTL21C:SIX1:SIX4:ZFP36L1:ALPK3:AKAP13:IL4R:NUPR1:MYLPF:ZNF689:PRR14:CTF1:TRIM72:NKD1:BCL2:EHD2:MAMSTR:FLT3LG:ERBB4:PAX3:COL6A3:HDAC4:CAV3:CAMK1:MYOZ2:FGF2:FRG1:ISL1:MEF2C:LOX:PRDM6:ETV1:MEOX2:SOSTDC1:HDAC9:TWIST1:FOXP2:WNT2:NRG1:NRG1-IT2:HEY1:MURC:TRIM32	http://www.gsea-msigdb.org/gsea/msigdb/cards/GO_MUSCLE_STRUCTURE_DEVELOPMENT
GO_bp	GO_REGULATION_OF_INTRACELLULAR_SIGNAL_TRANSDUCTION	1824	104	1.52213e-09	2.38036e-07	STMN1:LIN28A:GPATCH3:SLC9A1:MAP3K6:FGR:SESN2:HCRTR1:XCL2:XCL1:SELP:MYOC:FASLG:IVNS1ABP:PTGS2:TAF3:GATA3:ARHGAP32:GPR183:PPM1A:HIF1A:RHOJ:AKAP5:SYNJ2BP:MAP3K9:GPR65:SERPINA12:AKAP13:NTRK3:CHP2:ARHGAP17:MAZ:KCTD13:TAOK2:MAPK3:PYCARD:BRD7:NOD2:CYLD:BCL2:MEIS3:KPTN:CARD8:CYTH2:RASIP1:FGF21:BAX:PIH1D1:CD28:ICOS:ERBB4:BARD1:FN1:CUL3:IRS1:CCL20:NGEF:SH3BP4:ACKR3:COPS8:SIRPA:ID1:BCL2L1:TPX2:LMCD1:CAV3:SRGAP3:BRPF1:IRAK2:GHRL:SEC13:MYOZ2:PDE5A:TNIP3:FGF2:SPRY1:POU4F2:ARHGAP10:WWC2:GOLPH3:ITGA1:GPR98:ARRDC3:SEMA6A:RCAN2:TWIST1:MDFIC:GPR37:KLHDC10:PPP2CB:WRN:NRG1:NRG1-IT2:DUSP26:ADRB3:BAG4:TLE1:UBQLN1:HNRNPK:RMI1:NTRK2:MURC:TNFSF15:TRIM32:TLR4	http://www.gsea-msigdb.org/gsea/msigdb/cards/GO_REGULATION_OF_INTRACELLULAR_SIGNAL_TRANSDUCTION
GO_bp	GO_EPIDERMAL_CELL_DIFFERENTIATION	352	35	1.64725e-09	2.52235e-07	SFN:C1orf172:ST14:KRT7:KRT86:KRT81:KRT83:KRT85:KRT84:KRT82:KRT75:KRT6B:KRT6C:KRT6A:KRT5:KRT71:KRT74:KRT72:KRT73:KRT2:KRT1:KRT77:KRT76:KRT3:KRT4:KRT79:KRT78:KRT8:KRT18:PRKCH:ZFP36L1:PRSS8:SULT2B1:ABCA12:DFNB31	http://www.gsea-msigdb.org/gsea/msigdb/cards/GO_EPIDERMAL_CELL_DIFFERENTIATION
GO_bp	GO_SMALL_MOLECULE_METABOLIC_PROCESS	1685	98	1.70611e-09	2.55916e-07	DHDDS:NR0B2:WDTC1:PTAFR:ATPIF1:SESN2:MECR:FABP3:SLC35A3:NME7:SLC19A2:FMO2:FMO1:NMNAT2:PTGS2:PLA2G4A:ADSS:INPP5A:ECHS1:ACAD8:PIBF1:CLYBL:PCCA:HIF1A:SGPP1:MTHFD1:ARG2:RDH11:RDH12:ERH:LGMN:ITPK1:SERPINA12:GLRX5:ABHD2:LCMT1:QPRT:CDIPT:ALDOA:MAPK3:SULT1A3:DCTPP1:SEPHS2:PHKG2:HSD3B7:VKORC1:BCKDK:SULT2A1:SULT2B1:SPHK2:FUT2:FUT1:BCAT2:LHB:DKKL1:MDH1B:RPE:ACADL:CPS1:ATIC:PECR:FARSB:MOGAT1:IRS1:SLC19A3:INPP5D:UGT1A1:OGG1:GHRL:HRH1:ALDH1L1:UROC1:MGLL:PDE5A:FGF2:MMAA:DCTD:TARS:HSD17B4:ALDH7A1:ENPP4:CYP39A1:ELOVL4:AGMO:PRPS1L1:TWIST1:AASS:LRGUK:AKR1B1:AKR1B10:ERLIN2:GOT1L1:STAR:FABP5:IMPA1:IDNK:ISCA1:NR4A3	http://www.gsea-msigdb.org/gsea/msigdb/cards/GO_SMALL_MOLECULE_METABOLIC_PROCESS
GO_bp	GO_CELL_CYCLE	1834	104	2.03746e-09	2.99506e-07	STMN1:PDIK1L:CEP85:RPS6KA1:SFN:NUDC:TRNP1:GPR3:PHACTR4:YTHDF2:KHDRBS1:RNF2:HMCN1:TPR:PTGS2:HNRNPU-AS1:HNRNPU:AHCTF1:GATA3:TUBGCP2:SAC3D1:NCAPD3:ACVR1B:KRT18:DACH1:MZT1:BORA:PIBF1:PPM1A:C14orf39:MNAT1:KCNH5:SYNE2:ZFYVE26:RAD51B:ZFP36L1:ERH:SRSF5:LGMN:VRK1:PLK1:LCMT1:KDM8:NUPR1:KIF22:PAGR1:PAGR1:TAOK2:MAPK3:SEPT1:SEPT1:CNEP1R1:PAPD5:BRD7:CYLD:RBL2:BCL2:LIG1:BAX:CCDC155:FLT3LG:CD28:PARD3B:BARD1:CUL3:HJURP:ID1:BCL2L1:TPX2:KIF3B:SETMAR:ARL8B:CAMK1:TADA3:FANCD2:MCM2:RUVBL1:MAD2L1:PRDM5:CCNA2:NUDT6:SPRY1:ANAPC10:ZFP42:RXFP3:PELO:CCNH:CETN3:ANKRD32:TRIM36:CEP120:MEI4:PHIP:AHR:WASL:ZC3HC1:CEP41:TEX15:ZNF703:EIF4EBP1:TACC1:CHMP4C:LRRCC1:RMI1:NR4A3:TRIM32:BRINP1	http://www.gsea-msigdb.org/gsea/msigdb/cards/GO_CELL_CYCLE
GO_bp	GO_REGULATION_OF_CELLULAR_LOCALIZATION	881	62	2.18454e-09	3.14831e-07	SFN:FGR:ATPIF1:SESN2:KHDRBS1:XCL1:VAMP4:DNM3:TPR:PTGS2:HNRNPU-AS1:HNRNPU:CNST:TRIM58:FGF14:METTL21C:PPM1A:PRKCH:TMEM30B:HIF1A:AKAP5:VTI1B:ZFP36L1:IFI27:BDKRB1:PLK1:CHP2:IL4R:GSG1L:MAPK3:CORO1A:STX1B:STX4:ITGAM:CYLD:BCL2:NAPA:EHD2:BAX:SLC17A7:MAP2:ERBB4:BARD1:ABCA12:MFF:BCL2L1:EDEM1:CAV3:CAMK1:JAGN1:GHRL:SNX4:GATA2:TRPC3:MEF2C:SNCAIP:HTR1B:HMGN3:AGR2:MDFIC:BAG4:ZFAND1:ASTN2	http://www.gsea-msigdb.org/gsea/msigdb/cards/GO_REGULATION_OF_CELLULAR_LOCALIZATION
GO_bp	GO_REGULATION_OF_ORGANELLE_ORGANIZATION	1254	79	2.26309e-09	3.19879e-07	STMN1:CEP85:SFN:SLC9A1:GPR3:WASF2:ATPIF1:MYOC:TPR:HNRNPU-AS1:HNRNPU:PRKCQ:GATA3:USP6NL:BNIP3:JAM3:BORA:TBC1D4:MNAT1:HIF1A:RHOJ:SYNE2:GPR65:MOAP1:AKAP13:NTRK3:PLK1:ARHGAP17:LCMT1:ATXN2L:PRRT2:TAOK2:MAPK3:CORO1A:SLX1A:RNF40:SETD1A:PYCARD:PAPD5:BRD7:CYLD:BCL2:BAX:RUVBL2:PIH1D1:ABI2:CD28:MAP2:CUL3:MFF:ID1:BCL2L1:TPX2:HCK:SETMAR:CAV3:SETD5:TADA3:ARPC4:BRK1:MCM2:GATA2:MAD2L1:CCNA2:GOLPH3:ISL1:MEF2C:ANKRD32:TRIM36:CEP120:PHIP:SCIN:TWIST1:WASL:POT1:BAG4:DDHD2:WHSC1L1:STMN2:CHMP4C	http://www.gsea-msigdb.org/gsea/msigdb/cards/GO_REGULATION_OF_ORGANELLE_ORGANIZATION
GO_bp	GO_CELL_PROJECTION_ORGANIZATION	1509	90	2.47217e-09	3.42839e-07	STMN1:WASF2:KIFAP3:GORAB:PRRX1:MYOC:DNM3:PRKCQ:GATA3:DPYSL4:TTC40:KNDC1:JAM3:ATF1:SLC11A2:PIBF1:RHOJ:SYNE2:PLEK2:FLRT2:LGMN:CLMN:NTRK3:PLK1:TAOK2:TBX6:MAPK3:CORO1A:STX1B:CYLD:BCL2:CCDC114:EMP3:NTF4:GFY:ABI2:RAPH1:NRP2:MAP2:SPAG16:FN1:CUL3:DOCK10:NYAP2:NGEF:GBX2:HDAC4:ID1:KIF3B:CPNE9:CAMK1:TTLL3:BRK1:GHRL:CCDC37:PLXNA1:NDNF:BBS12:FAT4:POU4F2:TENM3:GOLPH3:EMB:ISL1:ITGA1:ITGA2:MEF2C:GPR98:NR2F1:SEMA6A:SNX2:CEP120:GPR110:LCA5:TMEM106B:ETV1:ISPD:WASL:CEP41:PODXL:PLXNA4:LRGUK:BAG4:STMN2:KIF27:NTRK2:NR4A3:DFNB31:TNC:TRIM32	http://www.gsea-msigdb.org/gsea/msigdb/cards/GO_CELL_PROJECTION_ORGANIZATION
GO_bp	GO_REGULATION_OF_PHOSPHORUS_METABOLIC_PROCESS	1677	97	2.74585e-09	3.7374e-07	CEP85:SFN:MAP3K6:FGR:PPP1R8:ATPIF1:SESN2:PHACTR4:HCRTR1:SPOCD1:XCL2:XCL1:MYOC:FAM129A:PTGS2:HNRNPU-AS1:HNRNPU:SMYD3:CNST:KNDC1:CSRNP2:DAZAP2:ACVR1B:PIBF1:GPR183:MNAT1:PPP2R5E:SYNJ2BP:MAP3K9:PPP4R4:TCL1B:TCL1A:BDKRB1:AKAP13:NTRK3:PLK1:CHP2:LAT:MVP:TAOK2:MAPK3:CD2BP2:CTF1:PYCARD:PYDC1:CNEP1R1:ADCY7:NOD2:CYLD:RBL2:AKTIP:BCL2:LMTK3:RASIP1:FGF21:BAX:PIH1D1:FLT3LG:ERBB4:BARD1:FN1:IRS1:CCL20:ACKR3:COPS8:SIRPA:ID1:TPX2:CAV3:CAMK1:TADA3:IRAK2:GHRL:PDE5A:CCNA2:IL21:FGF2:SPRY1:ISL1:ITGA1:ITGA2:CCNH:MEF2C:SEMA6A:LOX:RCAN2:PHIP:TWIST1:MDFIC:GPR37:KLHDC10:NRG1:NRG1-IT2:DUSP26:ADRB3:BAG4:NTRK2:TNFSF15:TLR4	http://www.gsea-msigdb.org/gsea/msigdb/cards/GO_REGULATION_OF_PHOSPHORUS_METABOLIC_PROCESS
GO_bp	GO_ESTABLISHMENT_OF_ORGANELLE_LOCALIZATION	491	42	3.88218e-09	5.188e-07	ZNF593:FGR:PEF1:F5:KIFAP3:DNM3:HNRNPU-AS1:HNRNPU:TRIM58:PIBF1:HIF1A:SYNE2:CHGA:SERPINA1:CLMN:IL4R:LAT:KIF22:PRRT2:DOC2A:STX1B:STX4:NAPA:PPFIA3:CCDC155:PARD3B:MAP2:MREG:CUL3:KIF3B:SEC13:SNX4:GATA2:SEC24D:SPRY1:ABCE1:CEP120:HTR1B:WASL:COPG2:EXOC4:CHMP4C:NR4A3	http://www.gsea-msigdb.org/gsea/msigdb/cards/GO_ESTABLISHMENT_OF_ORGANELLE_LOCALIZATION
GO_bp	GO_MULTI_ORGANISM_REPRODUCTIVE_PROCESS	984	66	4.4719e-09	5.86937e-07	LIN28A:ARID1A:PTAFR:YTHDF2:COL16A1:KHDRBS1:RNF2:PTGS2:SPATA19:JAM3:ACVR1B:GTSF1:C14orf39:ADAM21:ADAM20:CATSPERB:BNC1:ABHD2:PLK1:IL4R:ALDOA:MAPK3:ADCY7:BCL2:ZNF541:BSPH1:ELSPBP1:SPHK2:IZUMO1:BAX:CGB:CGB7:DKKL1:CCDC155:ICA1L:SPAG16:IGFBP2:RHBDD1:AGFG1:HDAC4:DEFB118:BCL2L1:OXTR:FANCD2:GHRL:TXNRD3:RUVBL1:PDE5A:TRPC3:SPATA5:SMAD1:POU4F2:MTNR1A:ITGA2:TRIM36:CLIC5:TDRD6:MEI4:SPAM1:LRGUK:AKR1B1:TEX15:SPATA31D1:TDRD7:PAPPA:TMEM203	http://www.gsea-msigdb.org/gsea/msigdb/cards/GO_MULTI_ORGANISM_REPRODUCTIVE_PROCESS
GO_bp	GO_ANIMAL_ORGAN_MORPHOGENESIS	1030	68	4.90021e-09	6.31869e-07	RPS6KA1:ARID1A:FGR:PHACTR4:OLFM3:COL11A1:PRRX1:FASLG:KIF26B:GATA3:BARX2:AQP5:CELA1:DAAM1:SIX6:SIX1:SIX4:HIF1A:MTHFD1:FLRT2:BTBD7:ACAN:PALB2:MAPK3:ITGAX:NKD1:SALL1:BCL2:BAX:NTF4:TEAD2:ABI2:NRP2:PAX3:CUL3:GBX2:COL6A3:ID1:SSUH2:CAV3:FANCD2:PLXNA1:GATA2:FGF2:SPRY1:FAT4:HHIP:TENM3:FAT1:ISL1:ITGA2:MEF2C:SEMA6A:SOSTDC1:TWIST1:FOXP2:WNT2:PAX4:EXOC4:NRG1:NRG1-IT2:HEY1:TLE1:NTRK2:AGTPBP1:TDRD7:NR4A3:DFNB31:TNC	http://www.gsea-msigdb.org/gsea/msigdb/cards/GO_ANIMAL_ORGAN_MORPHOGENESIS
GO_bp	GO_NEGATIVE_REGULATION_OF_BIOSYNTHETIC_PROCESS	1612	93	6.7498e-09	8.43177e-07	LIN28A:ARID1A:NR0B2:WDTC1:FCN3:SESN2:YTHDF2:KHDRBS1:CREG1:XCL1:PRRX1:FASLG:TNFSF4:RNF2:TPR:ZBTB18:HNRNPU-AS1:HNRNPU:SFMBT2:TAF3:GATA3:NKX6-2:BARX2:POU6F1:CELA1:DACH1:PIBF1:KLF12:ZIC2:CHD8:PPM1A:SIX6:SIX1:SIX4:ZBTB1:ZFP36L1:IFI27:SERPINA12:PLK1:TBX6:ZNF668:ZNF668:KAT8:ZNF423:PAPD5:BRD7:SALL1:SRSF2:RUVBL2:DKKL1:RPL13A:SUMO1:ACADL:SMARCAL1:CUL3:INPP5D:HDAC4:SIRPA:ID1:BHLHE40:LMCD1:VHL:GHRL:ATG7:GATA2:MYOZ2:PRDM5:POU4F2:WWC2:ISL1:MEF2C:NR2F1:FAM172A:PRDM6:ZNF608:PHF14:AHR:HDAC9:TWIST1:FERD3L:FOXP2:MDFIC:TFEC:POT1:PAX4:PURG:NRG1:NRG1-IT2:DUSP26:ZNF703:ERLIN2:EIF4EBP1:HEY1:TLE1:DAPK1:NR4A3	http://www.gsea-msigdb.org/gsea/msigdb/cards/GO_NEGATIVE_REGULATION_OF_BIOSYNTHETIC_PROCESS
GO_bp	GO_SENSORY_ORGAN_MORPHOGENESIS	253	28	6.76836e-09	8.43177e-07	ARID1A:PHACTR4:OLFM3:COL11A1:PRRX1:FASLG:GATA3:AQP5:SIX1:SIX4:HIF1A:MAPK3:NKD1:SALL1:BCL2:BAX:ABI2:GBX2:GATA2:TENM3:FAT1:TWIST1:WNT2:NTRK2:AGTPBP1:TDRD7:NR4A3:DFNB31	http://www.gsea-msigdb.org/gsea/msigdb/cards/GO_SENSORY_ORGAN_MORPHOGENESIS
GO_bp	GO_POSITIVE_REGULATION_OF_PROTEIN_METABOLIC_PROCESS	1615	93	7.38318e-09	9.0444e-07	LIN28A:MAP3K6:PTAFR:ATPIF1:YTHDF2:HCRTR1:PEF1:KHDRBS1:XCL2:XCL1:FASLG:FAM129A:PTGS2:SMYD3:PRKCQ:GATA3:KNDC1:LARP4:DAZAP2:ACVR1B:PIBF1:GPR183:MNAT1:MAP3K9:LGMN:TCL1B:TCL1A:AKAP13:NTRK3:DET1:PLK1:NUPR1:LAT:SPN:TAOK2:MAPK3:RNF40:CTF1:PYCARD:CNEP1R1:ADCY7:BRD7:NOD2:AKTIP:BCL2:CARD8:FGF21:BAX:RUVBL2:PIH1D1:FLT3LG:SUMO1:CD28:FASTKD2:ERBB4:FN1:CUL3:RHBDD1:COL4A3:CCL20:ACKR3:COPS8:HDAC4:TPX2:EDEM1:CAV3:CAMK1:RPUSD3:IRAK2:GHRL:ATG7:PDE5A:IL21:FGF2:ISL1:ITGA1:ITGA2:ARRDC3:PRR16:MDFIC:GPR37:KLHDC10:NRG1:NRG1-IT2:DUSP26:ADRB3:BAG4:WHSC1L1:UBQLN1:NTRK2:DAPK1:TNFSF15:TRIM32:TLR4	http://www.gsea-msigdb.org/gsea/msigdb/cards/GO_POSITIVE_REGULATION_OF_PROTEIN_METABOLIC_PROCESS
GO_bp	GO_CELLULAR_COMPONENT_MORPHOGENESIS	1111	71	8.46851e-09	1.02039e-06	STMN1:WASF2:FGR:YTHDF2:MYOC:DNM3:PRKCQ:GATA3:DPYSL4:KNDC1:TENM4:ST14:LARP4:SLC11A2:KRT8:SIX4:RHOJ:ACTN1:FLRT2:AKAP13:NTRK3:TAOK2:ALDOA:MAPK3:CORO1A:BCL2:BAX:NTF4:ABI2:RAPH1:NRP2:MAP2:FN1:CUL3:DOCK10:NYAP2:COL4A4:MFF:AGFG1:NGEF:GBX2:COL6A3:ID1:BCL2L1:HCK:CAV3:CPNE9:VHL:PLXNA1:MYOZ2:POU4F2:FAT1:CDH6:EMB:ISL1:ITGA1:MEF2C:SEMA6A:SNX2:PHIP:TMEM106B:ETV1:ISPD:WASL:STRIP2:MKLN1:PLXNA4:NRG1:NRG1-IT2:NTRK2:NR4A3:DFNB31	http://www.gsea-msigdb.org/gsea/msigdb/cards/GO_CELLULAR_COMPONENT_MORPHOGENESIS
GO_bp	GO_RESPONSE_TO_LIPID	915	62	9.09122e-09	1.07775e-06	TRIM63:ARID1A:NR0B2:PTAFR:FABP3:SELP:SELE:FMO1:FASLG:TNFSF4:PTGS2:HNRNPU-AS1:HNRNPU:SMYD3:METTL21C:ZFP36L1:CATSPERB:BDKRB1:AKAP13:NTRK3:ABHD2:PAGR1:PAGR1:MAPK3:PYCARD:TGFB1I1:NOD2:BCL2:CARD8:RUVBL2:TEAD2:CPS1:IGFBP2:SIRPA:HCK:OXTR:OGG1:TADA3:IRAK2:SLC6A1:TIMP4:GATA2:TNIP3:CCNA2:POU4F2:NR3C2:TRIML2:ISL1:ITGA2:MEF2C:NR2F1:LOX:HTR1B:AHR:FOXP2:WNT2:ZNF703:EIF4EBP1:STAR:NR4A3:TNC:PAPPA:TLR4:BRINP1	http://www.gsea-msigdb.org/gsea/msigdb/cards/GO_RESPONSE_TO_LIPID
GO_bp	GO_CIRCULATORY_SYSTEM_DEVELOPMENT	1136	72	9.30247e-09	1.08529e-06	ARID1A:SLC9A1:WASF2:ATPIF1:COL11A1:PRRX1:FASLG:PTGS2:HNRNPU-AS1:HNRNPU:GATA3:TENM4:JAM3:POU6F1:CELA1:KRT1:SIX1:MNAT1:HIF1A:RHOJ:MTHFD1:ZFP36L1:SYNJ2BP:FLRT2:ALPK3:AKAP13:NTRK3:ACAN:DCTN5:MAPK3:SALL1:JMJD6:SPHK2:RASIP1:BAX:GYS1:TEAD2:NRP2:ERBB4:FN1:SCG2:COL4A4:COL4A3:GBX2:ACKR3:ID1:CAV3:OXTR:GHRL:GATA2:NDNF:FGF2:SPRY1:FAT4:SMAD1:POU4F2:EDNRA:ISL1:MEF2C:SEMA6A:LOX:GPR116:THSD7A:MEOX2:AHR:HDAC9:TWIST1:ITGB8:WNT2:NRG1:NRG1-IT2:GPR124:HEY1:NTRK2	http://www.gsea-msigdb.org/gsea/msigdb/cards/GO_CIRCULATORY_SYSTEM_DEVELOPMENT
GO_bp	GO_ORGANELLE_LOCALIZATION	685	51	9.65719e-09	1.10279e-06	ZNF593:FGR:STX12:PEF1:F5:KIFAP3:DNM3:HNRNPU-AS1:HNRNPU:TRIM58:PIBF1:HIF1A:SYNE2:VTI1B:SYNJ2BP:CHGA:SERPINA1:CLMN:PLK1:IL4R:ATP2A1:LAT:KIF22:PRRT2:DOC2A:STX1B:STX4:NAPA:PPFIA3:CCDC155:PARD3B:MAP2:MREG:CUL3:KIF3B:ARL8B:CAV3:SEC13:SNX4:GATA2:SEC24D:SPRY1:ABCE1:CEP120:HTR1B:TMEM106B:WASL:CEP41:COPG2:EXOC4:CHMP4C:NR4A3	http://www.gsea-msigdb.org/gsea/msigdb/cards/GO_ORGANELLE_LOCALIZATION
GO_bp	GO_REGULATION_OF_PROTEIN_LOCALIZATION	982	65	9.75255e-09	1.10279e-06	SFN:NR0B2:FGR:ATPIF1:SESN2:TNFSF4:TPR:PTGS2:CNST:GATA3:BORA:PPM1A:SIX1:SIX4:PRKCH:TMEM30B:HIF1A:AKAP5:ARG2:VTI1B:CHGA:IFI27:PLK1:CHP2:IL4R:GSG1L:MAPK3:STX4:PYCARD:PYDC1:ITGAM:NOD2:CYLD:BCL2:CARD8:SUMO1:MAP2:ERBB4:BARD1:ABCA12:FN1:IRS1:MFF:BCL2L1:EDEM1:CAV3:CAMK1:JAGN1:IL17RC:GHRL:ANXA5:GOLPH3:ISL1:CEP120:HMGN3:AGR2:HDAC9:TWIST1:MDFIC:WASL:RAB11FIP1:BAG4:ZFAND1:ASTN2:TLR4	http://www.gsea-msigdb.org/gsea/msigdb/cards/GO_REGULATION_OF_PROTEIN_LOCALIZATION
GO_bp	GO_NEGATIVE_REGULATION_OF_RESPONSE_TO_STIMULUS	1629	93	1.11699e-08	1.24392e-06	STMN1:GPATCH3:IFI6:EYA3:SESN2:PHACTR4:YTHDF2:GPR161:XCL1:MYOC:FASLG:TNFSF4:IVNS1ABP:PTGS2:PRKCQ:GATA3:KRT1:PCBP2:PIBF1:CHD8:PPM1A:HIF1A:ARG2:SYNJ2BP:RGS6:LGMN:IL4R:MAZ:KCTD13:PYCARD:TRIM72:PYDC1:TGFB1I1:ADCY7:NKD1:CYLD:BCL2:MEIS3:KPTN:CARD8:RASIP1:BAX:RUVBL2:DKKL1:PIH1D1:VWC2L:IGFBP2:SCG2:CUL3:IRS1:INPP5D:SH3BP4:ACKR3:SIRPA:BCL2L1:CAV3:OGG1:JAGN1:VHL:GHRL:ATG7:GATA2:MYOZ2:TNIP3:ANXA5:FGF2:SPRY1:HHIP:OTUD4:WWC2:F11:ADAMTS12:ISL1:ITGA1:ARRDC3:SEMA6A:HTR1B:PHIP:PHF14:SOSTDC1:SNX13:TWIST1:GPR37:ZC3HC1:PPP2CB:DUSP26:GPR124:HEY1:TLE1:UBQLN1:NR4A3:TRIM32:TLR4	http://www.gsea-msigdb.org/gsea/msigdb/cards/GO_NEGATIVE_REGULATION_OF_RESPONSE_TO_STIMULUS
GO_bp	GO_CELLULAR_RESPONSE_TO_HORMONE_STIMULUS	689	51	1.16775e-08	1.28104e-06	ARID1A:NR0B2:SLC9A1:WDTC1:TNFSF4:HNRNPU-AS1:HNRNPU:SMYD3:PRKCQ:TBC1D4:METTL21C:SIX1:ZFP36L1:SRSF5:TSHR:SERPINA12:AKAP13:ABHD2:PAGR1:PAGR1:TRIM72:TGFB1I1:ADCY7:FGF21:RUVBL2:LHB:CGB:CGB2:CGB7:CPS1:IGFBP2:IRS1:HDAC4:OXTR:TADA3:GHRL:ANXA5:CCNA2:POU4F2:NR3C2:ISL1:ITGA2:MEF2C:NR2F1:PHIP:HDAC9:ZNF703:EIF4EBP1:STAR:GKAP1:NR4A3:ATP6V1G1:TNC	http://www.gsea-msigdb.org/gsea/msigdb/cards/GO_CELLULAR_RESPONSE_TO_HORMONE_STIMULUS
GO_bp	GO_REGULATION_OF_PROTEIN_MODIFICATION_PROCESS	1826	101	1.25805e-08	1.35981e-06	CEP85:SFN:MAP3K6:FGR:PPP1R8:SESN2:PHACTR4:HCRTR1:PEF1:XCL2:XCL1:MYOC:FAM129A:IVNS1ABP:PTGS2:SMYD3:GATA3:KNDC1:DAZAP2:ACVR1B:PIBF1:GPR183:MNAT1:PPP2R5E:SYNJ2BP:MAP3K9:PPP4R4:TCL1B:TCL1A:BDKRB1:AKAP13:NTRK3:PLK1:NUPR1:LAT:MVP:TAOK2:MAPK3:RNF40:CTF1:PYCARD:PYDC1:CNEP1R1:ADCY7:BRD7:NOD2:CYLD:AKTIP:BCL2:RASIP1:FGF21:BAX:RUVBL2:PIH1D1:FLT3LG:ERBB4:FN1:CUL3:CCL20:ACKR3:COPS8:HDAC4:SIRPA:ID1:TPX2:CAV3:SETD5:CAMK1:TADA3:IRAK2:GHRL:ATG7:GATA2:PDE5A:MAD2L1:CCNA2:IL21:FGF2:SPRY1:OTUD4:ISL1:ITGA1:CCNH:ARRDC3:SEMA6A:LOX:RCAN2:PHIP:TWIST1:MDFIC:GPR37:KLHDC10:NRG1:NRG1-IT2:DUSP26:ADRB3:BAG4:WHSC1L1:UBQLN1:NTRK2:TNFSF15:TLR4	http://www.gsea-msigdb.org/gsea/msigdb/cards/GO_REGULATION_OF_PROTEIN_MODIFICATION_PROCESS
GO_bp	GO_CELLULAR_LIPID_METABOLIC_PROCESS	885	60	1.55119e-08	1.65235e-06	DHDDS:PIGV:FGR:SESN2:MECR:FABP3:SERINC2:PIGC:PTGS2:PLA2G4A:SCCPDH:INPP5A:ECHS1:PCCA:SGPP1:PIGH:RDH11:RDH12:SEL1L:GALC:SERPINA12:ABHD2:CDIPT:FAM57B:GDPD3:MAPK3:CNEP1R1:NOD2:SPHK2:FGF21:BAX:ACADL:CPS1:PECR:MOGAT1:IRS1:INPP5D:DGKD:UGT1A1:CAV3:MGLL:FABP2:FGF2:MMAA:HSD17B4:PLA2G7:ELOVL4:DGKB:AGMO:TWIST1:ITGB8:AKR1B1:AKR1B10:STAR:DDHD2:PPAPDC1B:FABP5:FABP12:IMPA1:NR4A3	http://www.gsea-msigdb.org/gsea/msigdb/cards/GO_CELLULAR_LIPID_METABOLIC_PROCESS
GO_bp	GO_SENSORY_ORGAN_DEVELOPMENT	535	43	1.59411e-08	1.67382e-06	ARID1A:PHACTR4:OLFM3:COL11A1:PRRX1:FASLG:GATA3:AQP5:SIX6:SIX1:SIX4:HIF1A:RHOJ:SMOC1:NTRK3:MAPK3:NKD1:SALL1:JMJD6:BCL2:BAX:NTF4:SLC17A7:ABI2:GBX2:MCM2:GATA2:CCNA2:FAT4:POU4F2:TENM3:FAT1:GPR98:SLC25A27:TWIST1:FOXP2:WNT2:PAX4:NTRK2:AGTPBP1:TDRD7:NR4A3:DFNB31	http://www.gsea-msigdb.org/gsea/msigdb/cards/GO_SENSORY_ORGAN_DEVELOPMENT
GO_bp	GO_REGULATION_OF_CELLULAR_COMPONENT_BIOGENESIS	909	61	1.7054e-08	1.74321e-06	STMN1:SLC9A1:WASF2:COL16A1:SELP:MYOC:DNM3:TPR:HNRNPU-AS1:HNRNPU:PPM1A:SIX1:SIX4:PRKCH:SYNE2:PLEK2:FLRT2:GPR65:CHGA:TCL1A:AKAP13:NTRK3:PLK1:LCMT1:ATXN2L:PRRT2:CORO1A:SLX1A:STX1B:PYCARD:CYLD:NAPA:RASIP1:BAX:PIH1D1:RPL13A:SUMO1:ABI2:MAP2:HJURP:HDAC4:ID1:HCK:CAV3:OXTR:LHFPL4:ARPC4:BRK1:GHRL:MEF2C:ANKRD32:SNCAIP:CEP120:SCIN:WASL:PODXL:EIF4EBP1:BAG4:STMN2:CHMP4C:NTRK2:TLR4	http://www.gsea-msigdb.org/gsea/msigdb/cards/GO_REGULATION_OF_CELLULAR_COMPONENT_BIOGENESIS
GO_bp	GO_POSITIVE_REGULATION_OF_MOLECULAR_FUNCTION	1740	97	1.70764e-08	1.74321e-06	STMN1:SLC9A1:MAP3K6:FGR:PTAFR:PHACTR4:SERINC2:XCL2:XCL1:SELE:FASLG:HNRNPU-AS1:HNRNPU:PRKCQ:GATA3:USP6NL:ARHGAP32:DAZAP2:PIBF1:TBC1D4:DOCK9:ZIC2:FGF14:MNAT1:PRKCH:HIF1A:AKAP5:MAP3K9:RGS6:GPR65:LGMN:TCL1B:TCL1A:AKAP13:NTRK3:PLK1:CHP2:CACNG3:ARHGAP17:NUPR1:LAT:TAOK2:MAPK3:TBC1D10B:STX4:PYCARD:ITGAM:ADCY7:NOD2:AKTIP:BCL2:NAPA:CARD8:BAX:NTF4:PIH1D1:SUMO1:FN1:DOCK10:IRS1:COL4A3:AGFG1:CCL20:AGAP1:COPS8:HDAC4:TPX2:SETMAR:SRGAP3:CAMK1:IRAK2:GHRL:PDE5A:FGF2:POU4F2:EDNRA:ARHGAP10:NPR3:ISL1:ITGA1:ITGA2:MEF2C:ARRDC3:FTMT:GPR110:SNX13:TWIST1:MDFIC:WNT2:POT1:PPP2CB:WRN:NRG1:NRG1-IT2:NTRK2:DAPK1:TNFSF15:TRIM32:TLR4	http://www.gsea-msigdb.org/gsea/msigdb/cards/GO_POSITIVE_REGULATION_OF_MOLECULAR_FUNCTION
GO_bp	GO_PROTEIN_CONTAINING_COMPLEX_ASSEMBLY	1891	103	1.94623e-08	1.95956e-06	STMN1:SLC9A1:ATPIF1:PEF1:COL16A1:KHDRBS1:F5:SELP:KIFAP3:VAMP4:COX20:SMYD3:AHCTF1:CELF2:TUBGCP2:ATF1:BIN2:KRT1:EIF4B:MZT1:CLYBL:PPM1A:MNAT1:ZBTB1:SRSF5:COX16:MED6:SERPINA1:TCL1A:MRPS11:DET1:LCMT1:NUPR1:ATXN2L:QPRT:PRRT2:KCTD13:ALDOA:MAPK3:CORO1A:CD2BP2:DCTPP1:STX1B:STX4:FUS:PYCARD:TRIM72:NOD2:CYLD:JMJD6:NAPA:CCDC114:GRWD1:RASIP1:BAX:RUVBL2:KCNA7:TEAD2:PIH1D1:RPL13A:SUMO1:ABI2:FASTKD2:MAP2:ACADL:FN1:FARSB:CUL3:MFF:DGKD:HJURP:TRPM8:COPS8:HM13:HCK:CAV3:ARPC4:BRK1:SEC13:SLC6A1:CCDC37:MCM2:RUVBL1:SEC24D:ANXA5:BBS12:SMAD1:TRAPPC11:CCNH:ANKRD32:SNX2:SCIN:AASS:WASL:NRG1:NRG1-IT2:BRF2:EIF4EBP1:ASH2L:BAG4:STMN2:TLE1:RASEF:TLR4	http://www.gsea-msigdb.org/gsea/msigdb/cards/GO_PROTEIN_CONTAINING_COMPLEX_ASSEMBLY
GO_bp	GO_SECRETION	1628	92	2.17202e-08	2.15734e-06	NR0B2:SYTL1:FGR:PTAFR:CREG1:F5:SELP:SELL:TNFSF4:PLA2G4A:SCCPDH:GATA3:SNX19:AQP5:METTL7A:BIN2:KRT1:RAB2B:HIF1A:SYT16:ARG2:VTI1B:ACTN1:SEL1L:CHGA:SERPINA1:NMB:ARHGAP17:IL4R:LAT:PRRT2:MVP:DOC2A:ALDOA:MAPK3:CORO1A:SEPT1:SEPT1:ITGAL:STX1B:STX4:PYCARD:TRIM72:PYDC1:ITGAM:ITGAX:NOD2:NAPA:CARD8:FTL:PPFIA3:SLC17A7:ERBB4:ABCA12:FN1:SCG2:IRS1:RHBDD1:SPP2:SIRPA:HCK:GRM7:OXTR:JAGN1:IL17RC:GHRL:SLC6A1:ATG7:SNX4:GATA2:ANXA5:GOLPH3:NPR3:ISL1:MEF2C:SNCAIP:ENPP4:MYO6:HTR1B:HMGN3:SCIN:AGR2:HDAC9:TWIST1:COPG2:EXOC4:NRG1:NRG1-IT2:RAB11FIP1:TPD52:FABP5:NTRK2:NR4A3:TLR4	http://www.gsea-msigdb.org/gsea/msigdb/cards/GO_SECRETION
GO_bp	GO_POSITIVE_REGULATION_OF_DEVELOPMENTAL_PROCESS	1393	82	2.32203e-08	2.27559e-06	LIN28A:RPS6KA1:SFN:C1orf172:GORAB:MYOC:TNFSF4:PTGS2:HNRNPU-AS1:HNRNPU:TRIM58:GATA3:BNIP3:NKX6-2:TENM4:ATF1:CELA1:ACVR1B:KRT2:SIX1:SIX4:PRKCH:HIF1A:RHOJ:ZBTB1:ARG2:ZFP36L1:FLRT2:NTRK3:IL4R:YPEL3:TGFB1I1:CYLD:BCL2:EHD2:SULT2B1:MAMSTR:BAX:DKKL1:FLT3LG:CD28:ERBB4:VWC2L:FN1:MFF:INPP5D:CAV3:OXTR:CPNE9:CAMK1:VHL:GHRL:PLXNA1:GATA2:PDE5A:NDNF:FGF2:SPRY1:SMAD1:POU4F2:TENM3:ISL1:MEF2C:GPR98:SEMA6A:TMEM106B:SCIN:AGR2:HDAC9:TWIST1:ITGB8:FOXP2:WNT2:PAX4:PLXNA4:NRG1:NRG1-IT2:ZNF703:STAR:DDHD2:STMN2:NTRK2:TRIM32:BRINP1	http://www.gsea-msigdb.org/gsea/msigdb/cards/GO_POSITIVE_REGULATION_OF_DEVELOPMENTAL_PROCESS
GO_bp	GO_PROTEIN_PHOSPHORYLATION	1949	105	2.45161e-08	2.37096e-06	PDIK1L:CEP85:RPS6KA1:SFN:MAP3K6:FGR:SESN2:HCRTR1:XCL2:XCL1:SCYL3:MYOC:FAM129A:PTGS2:SMYD3:PRKCQ:STK32C:KNDC1:DAZAP2:ACVR1B:PIBF1:GPR183:MNAT1:PRKCH:PPP2R5E:ZFP36L1:SYNJ2BP:MAP3K9:TCL1B:TCL1A:BDKRB1:VRK1:ALPK3:AKAP13:NTRK3:PLK1:SBK1:LAT:MVP:TAOK2:MAPK3:SULT1A3:PHKG2:CTF1:BCKDK:PYCARD:PYDC1:ADCY7:NOD2:CYLD:AKTIP:BCL2:LMTK3:RASIP1:FGF21:BAX:PIH1D1:FLT3LG:ABI2:FASTKD2:ERBB4:FN1:SCG2:CUL3:IRS1:CCL20:ACKR3:COPS8:SIRPA:ID1:TPX2:HCK:CAV3:OXTR:CAMK1:TADA3:IRAK2:GHRL:PDE5A:CCNA2:IL21:FGF2:SPRY1:SMAD1:POU4F2:ISL1:ITGA1:CCNH:MEF2C:SEMA6A:LOX:CSNK1G3:PHIP:TWIST1:MDFIC:GPR37:KLHDC10:NRG1:NRG1-IT2:DUSP26:ADRB3:BAG4:NTRK2:DAPK1:TNFSF15:TLR4	http://www.gsea-msigdb.org/gsea/msigdb/cards/GO_PROTEIN_PHOSPHORYLATION
GO_bp	GO_POSITIVE_REGULATION_OF_CELLULAR_COMPONENT_ORGANIZATION	1188	73	2.58718e-08	2.46958e-06	SFN:WASF2:ATPIF1:COL16A1:SELE:MYOC:DNM3:TPR:HNRNPU-AS1:HNRNPU:TRIM58:PRKCQ:GATA3:BNIP3:ATF1:HIF1A:PLEK2:FLRT2:GPR65:MOAP1:TCL1A:NTRK3:IL4R:MAPK3:CORO1A:SLX1A:RNF40:PYCARD:BRD7:BCL2:EHD2:RASIP1:BAX:RUVBL2:PIH1D1:FLT3LG:SUMO1:ABI2:CD28:FN1:CUL3:MFF:HDAC4:ID1:HCK:CAV3:OXTR:CPNE9:CAMK1:ARPC4:BRK1:GHRL:PLXNA1:GATA2:NDNF:POU4F2:TENM3:ISL1:ITGA2:ANKRD32:CEP120:PHIP:TMEM106B:SCIN:WASL:POT1:PLXNA4:BAG4:DDHD2:WHSC1L1:STMN2:HNRNPK:NTRK2:TLR4	http://www.gsea-msigdb.org/gsea/msigdb/cards/GO_POSITIVE_REGULATION_OF_CELLULAR_COMPONENT_ORGANIZATION
GO_bp	GO_NEGATIVE_REGULATION_OF_CATALYTIC_ACTIVITY	793	55	2.90605e-08	2.7384e-06	CEP85:RPS6KA1:SFN:WDTC1:IFI6:PPP1R8:ATPIF1:SPOCD1:PDC:PTGS2:HNRNPU-AS1:HNRNPU:SMYD3:CNST:ITIH5:ITIH2:CSRNP2:MNAT1:AKAP5:PPP4R4:SERPINA10:SERPINA6:SERPINA1:SERPINA11:SERPINA12:PLK1:MVP:CD2BP2:PYCARD:PYDC1:CARD8:LMTK3:RASIP1:PIH1D1:MAP2:COL4A3:UGT1A1:SPP2:SH3BP4:COL6A3:CAV3:TIMP4:MCM2:MAD2L1:ANXA5:SPRY1:ABCE1:NPR3:GPR98:TNFAIP8:HDAC9:POT1:DUSP26:BAG4:SNX16:GABBR2	http://www.gsea-msigdb.org/gsea/msigdb/cards/GO_NEGATIVE_REGULATION_OF_CATALYTIC_ACTIVITY
GO_bp	GO_INFLAMMATORY_RESPONSE	714	51	3.67363e-08	3.41787e-06	THEMIS2:PTAFR:XCL2:XCL1:SELP:SELE:TNFSF4:PTGS2:PRKCQ:GATA3:JAM3:CELA1:KRT1:HIF1A:SERPINA1:BDKRB1:IL4R:NUPR1:LAT:ITGAL:PYCARD:ITGAM:ADCY7:NOD2:CYLD:CD28:FN1:SCG2:CCL20:HDAC4:SIRPA:HCK:OGG1:IL17RE:IL17RC:FANCD2:IRAK2:GHRL:HRH1:SNX4:MGLL:TNIP3:IL21:SMAD1:DROSHA:ADAMTS12:ISL1:ITGA2:PLA2G7:HDAC9:TLR4	http://www.gsea-msigdb.org/gsea/msigdb/cards/GO_INFLAMMATORY_RESPONSE
GO_bp	GO_CELLULAR_RESPONSE_TO_NITROGEN_COMPOUND	632	47	3.79341e-08	3.4852e-06	SLC9A1:WDTC1:PTAFR:SESN2:COL16A1:PTGS2:PRKCQ:TBC1D4:SIX1:ZFP36L1:SRSF5:SLC8A3:TSHR:LGMN:SERPINA12:AQP8:MAPK3:SULT1A3:TRIM72:ADCY7:NOD2:FGF21:CPS1:IRS1:SH3BP4:ID1:BCL2L1:CAV3:GHRL:HRH1:ATG7:ANXA5:CCNA2:POU4F2:MEF2C:HTR1B:PHIP:AHR:HDAC9:AKR1B1:EIF4EBP1:STAR:GKAP1:NTRK2:NR4A3:ATP6V1G1:TLR4	http://www.gsea-msigdb.org/gsea/msigdb/cards/GO_CELLULAR_RESPONSE_TO_NITROGEN_COMPOUND
GO_bp	GO_NEURON_DEATH	345	32	4.25815e-08	3.86388e-06	SLC9A1:FASLG:GATA3:BNIP3:DPYSL4:SIX1:SIX4:HIF1A:LGMN:CHGA:CORO1A:SULT1A3:ITGAM:TOX3:BCL2:FGF21:BAX:NTF4:LANCL1:HDAC4:BCL2L1:ATG7:USP53:NDNF:ISL1:ITGA1:MEF2C:SLC25A27:STAR:NTRK2:NR4A3:TLR4	http://www.gsea-msigdb.org/gsea/msigdb/cards/GO_NEURON_DEATH
GO_bp	GO_NEURON_DIFFERENTIATION	1343	79	4.36411e-08	3.91174e-06	STMN1:LIN28A:OLFM3:PRRX1:MYOC:DNM3:PRKCQ:GATA3:DPYSL4:NKX6-2:KNDC1:TENM4:NTM:OPCML:JAM3:ATF1:SLC11A2:SIX1:HIF1A:FLRT2:CLMN:NTRK3:TAOK2:TBX6:MAPK3:CTF1:STX1B:NKD1:SALL1:BCL2:NAPA:NTF4:ABI2:RAPH1:NRP2:MAP2:ERBB4:VWC2L:FN1:DOCK10:NYAP2:NGEF:GBX2:ID1:CPNE9:CAMK1:GHRL:ATP2B2:PLXNA1:GATA2:NDNF:FAT4:POU4F2:TENM3:EMB:ISL1:ITGA1:MEF2C:GPR98:NR2F1:SEMA6A:GPR110:TMEM106B:ETV1:ISPD:HDAC9:WNT2:WASL:PLXNA4:NRG1:NRG1-IT2:LSM1:STMN2:NTRK2:AGTPBP1:NR4A3:DFNB31:TNC:TRIM32:BRINP1	http://www.gsea-msigdb.org/gsea/msigdb/cards/GO_NEURON_DIFFERENTIATION
GO_bp	GO_TISSUE_MORPHOGENESIS	659	48	5.13023e-08	4.54304e-06	ARID1A:C1orf172:PHACTR4:COL11A1:GORAB:KIF26B:GATA3:ST14:KRT6A:KRT71:DAAM1:SIX1:SIX4:HIF1A:MTHFD1:BTBD7:TBX6:TGFB1I1:NKD1:SALL1:BCL2:RASIP1:TEAD2:NRP2:GBX2:COL6A3:CAV3:PLXNA1:FGF2:SPRY1:FAT4:HHIP:SMAD1:EDNRA:ADAMTS12:ISL1:ITGA2:MEF2C:SOSTDC1:TWIST1:WNT2:PODXL:EXOC4:NRG1:NRG1-IT2:HEY1:NR4A3:TNC:ASTN2	http://www.gsea-msigdb.org/gsea/msigdb/cards/GO_TISSUE_MORPHOGENESIS
GO_bp	GO_POSITIVE_REGULATION_OF_CATALYTIC_ACTIVITY	1397	81	5.39877e-08	4.72393e-06	MAP3K6:FGR:PTAFR:PHACTR4:SERINC2:XCL2:XCL1:SELE:FASLG:HNRNPU-AS1:HNRNPU:PRKCQ:USP6NL:ARHGAP32:DAZAP2:PIBF1:TBC1D4:DOCK9:MNAT1:HIF1A:AKAP5:MAP3K9:RGS6:GPR65:LGMN:TCL1B:TCL1A:AKAP13:NTRK3:PLK1:CHP2:ARHGAP17:NUPR1:LAT:TAOK2:MAPK3:TBC1D10B:STX4:PYCARD:ITGAM:ADCY7:NOD2:BCL2:NAPA:CARD8:BAX:NTF4:PIH1D1:SUMO1:FN1:DOCK10:IRS1:COL4A3:AGFG1:CCL20:AGAP1:COPS8:TPX2:SETMAR:SRGAP3:CAMK1:IRAK2:GHRL:PDE5A:FGF2:EDNRA:ARHGAP10:NPR3:ITGA1:ITGA2:MEF2C:ARRDC3:FTMT:SNX13:MDFIC:POT1:WRN:NRG1:NRG1-IT2:NTRK2:DAPK1:TNFSF15:TLR4	http://www.gsea-msigdb.org/gsea/msigdb/cards/GO_POSITIVE_REGULATION_OF_CATALYTIC_ACTIVITY
GO_bp	GO_RESPONSE_TO_ABIOTIC_STIMULUS	1211	73	5.55318e-08	4.80187e-06	TRIM63:SLC9A1:EYA3:PTAFR:COL11A1:FMO1:TPR:PDC:PTGS2:ADSS:GATA3:BNIP3:AQP2:SLC11A2:KRT8:HIF1A:ZBTB1:RDH11:ZFP36L1:SLC8A3:GPR65:LGMN:BDKRB1:AEN:MAPK3:TGFB1I1:BCL2:BAX:RUVBL2:SUMO1:IGFBP2:RHBDD1:TRPM8:HDAC4:BCL2L1:BHLHE40:CAV3:OXTR:RAD18:OGG1:FANCD2:VHL:GHRL:SEC13:HRH1:ATG7:USP53:NDNF:CCNA2:TRPC3:POU4F2:EDNRA:ITGA2:GPR98:SLC25A27:HTR1B:ELOVL4:ETV1:TWIST1:FOXP2:TFEC:AKR1B1:WRN:EIF4EBP1:STAR:BAG4:DDHD2:UBQLN1:DFNB31:ATP6V1G1:TNC:TRIM32:TLR4	http://www.gsea-msigdb.org/gsea/msigdb/cards/GO_RESPONSE_TO_ABIOTIC_STIMULUS
GO_bp	GO_NEGATIVE_REGULATION_OF_RNA_BIOSYNTHETIC_PROCESS	1238	74	6.28955e-08	5.37537e-06	ARID1A:NR0B2:WDTC1:FCN3:KHDRBS1:CREG1:XCL1:PRRX1:FASLG:TNFSF4:RNF2:TPR:ZBTB18:HNRNPU-AS1:HNRNPU:SFMBT2:TAF3:GATA3:NKX6-2:BARX2:POU6F1:CELA1:DACH1:KLF12:ZIC2:CHD8:PPM1A:SIX6:SIX1:SIX4:ZBTB1:IFI27:PLK1:TBX6:ZNF668:ZNF668:KAT8:ZNF423:BRD7:SALL1:SRSF2:RUVBL2:SUMO1:CUL3:HDAC4:ID1:BHLHE40:LMCD1:VHL:GATA2:MYOZ2:PRDM5:POU4F2:WWC2:ISL1:MEF2C:NR2F1:FAM172A:PRDM6:ZNF608:PHF14:AHR:HDAC9:TWIST1:FERD3L:FOXP2:MDFIC:TFEC:PAX4:PURG:NRG1:NRG1-IT2:DUSP26:ZNF703:HEY1:TLE1:NR4A3	http://www.gsea-msigdb.org/gsea/msigdb/cards/GO_NEGATIVE_REGULATION_OF_RNA_BIOSYNTHETIC_PROCESS
GO_bp	GO_PEPTIDYL_AMINO_ACID_MODIFICATION	1219	73	7.19498e-08	6.07852e-06	ZDHHC18:FGR:TPR:PTGS2:SMYD3:PRKCQ:GATA3:STK32C:ACVR1B:PIBF1:METTL21C:KDELC1:PRKCH:GALNT16:GLRX5:TCL1B:TCL1A:VRK1:AGBL1:NTRK3:PLK1:SBK1:PAGR1:PAGR1:MVP:ASPHD1:MAPK3:SRCAP:CTF1:SETD1A:VKORC1:KAT8:BRD7:JMJD6:BCL2:BAX:RUVBL2:PIH1D1:SUMO1:ABI2:KANSL1L:ERBB4:HDAC4:HCK:SETMAR:SETD5:BRPF1:CAMK1:TADA3:TTLL3:GHRL:RUVBL1:GATA2:RPN1:PRDM5:NDNF:IL21:PRMT10:ISL1:LOX:PPIC:PRDM6:CSNK1G3:HDAC9:TWIST1:CPA4:CEP41:NRG1:NRG1-IT2:ASH2L:BAG4:WHSC1L1:NTRK2:AGTPBP1:NAA35	http://www.gsea-msigdb.org/gsea/msigdb/cards/GO_PEPTIDYL_AMINO_ACID_MODIFICATION
GO_bp	GO_NEURAL_CREST_CELL_DIFFERENTIATION	89	15	9.2793e-08	7.75032e-06	PHACTR4:PEF1:HIF1A:MAPK3:NRP2:ERBB4:FN1:GBX2:EDNRA:ISL1:MEF2C:FAM172A:SEMA6A:TWIST1:NRG1:NRG1-IT2	http://www.gsea-msigdb.org/gsea/msigdb/cards/GO_NEURAL_CREST_CELL_DIFFERENTIATION
GO_bp	GO_MULTICELLULAR_ORGANISM_REPRODUCTION	823	55	9.90363e-08	8.17884e-06	LIN28A:PTAFR:YTHDF2:KHDRBS1:RNF2:PTGS2:SPATA19:JAM3:GTSF1:C14orf39:CATSPERB:BNC1:ABHD2:PLK1:IL4R:MAPK3:ADCY7:BCL2:ZNF541:BSPH1:ELSPBP1:IZUMO1:BAX:CGB:CGB7:DKKL1:CCDC155:ICA1L:SPAG16:RHBDD1:AGFG1:HDAC4:DEFB118:BCL2L1:OXTR:FANCD2:GHRL:TIMP4:TXNRD3:RUVBL1:PDE5A:SPATA5:SMAD1:POU4F2:MTNR1A:TDRD6:MEI4:SPAM1:LRGUK:AKR1B1:TEX15:SPATA31D1:TDRD7:BRINP1:TMEM203	http://www.gsea-msigdb.org/gsea/msigdb/cards/GO_MULTICELLULAR_ORGANISM_REPRODUCTION
GO_bp	GO_CHROMOSOME_ORGANIZATION	1189	71	1.21654e-07	9.93511e-06	ARID1A:EYA3:RNF2:TPR:HNRNPU-AS1:HNRNPU:SMYD3:PRKCQ:GATA3:NCAPD3:PIBF1:CHD8:C14orf39:MNAT1:ZBTB1:VRK1:PLK1:LCMT1:KDM8:KIF22:PAGR1:PAGR1:HIRIP3:INO80E:MAPK3:SLX1A:SRCAP:RNF40:SETD1A:KAT8:PAPD5:BRD7:CHD9:RBL2:JMJD6:GRWD1:RUVBL2:CCDC155:PIH1D1:KANSL1L:SMARCAL1:CUL3:HJURP:COPS8:HDAC4:SETMAR:SETD5:BRPF1:TADA3:FANCD2:MCM2:RUVBL1:GATA2:MAD2L1:PRDM5:CCNA2:PRMT10:ISL1:PELO:FAM172A:ANKRD32:PRDM6:MEI4:HMGN3:HDAC9:TWIST1:POT1:CPA4:TEX15:WRN:ASH2L:WHSC1L1:CHMP4C	http://www.gsea-msigdb.org/gsea/msigdb/cards/GO_CHROMOSOME_ORGANIZATION
GO_bp	GO_REGULATION_OF_CELLULAR_COMPONENT_MOVEMENT	1053	65	1.29572e-07	1.04654e-05	STMN1:FGR:PTAFR:XCL2:XCL1:SELP:MYOC:PTGS2:GCSAML:TRIM58:GATA3:JAM3:ACVR1B:DACH1:GPR183:HIF1A:RHOJ:SYNE2:ACTN1:SYNJ2BP:FLRT2:LGMN:BDKRB1:NTRK3:ABHD2:SPN:MAZ:MAPK3:CORO1A:STX4:PYCARD:NKD1:BCL2:SUMO1:NRP2:MAP2:ERBB4:FN1:DOCK10:CCL20:ACKR3:HDAC4:CAV3:SRGAP3:PLXNA1:GATA2:ANXA5:FGF2:POU4F2:ITGA2:MEF2C:SEMA6A:PLA2G7:MEOX2:HDAC9:TWIST1:WASL:PODXL:PLXNA4:NRG1:NRG1-IT2:ZNF703:GPR124:BAG4:NR4A3:TRIM32	http://www.gsea-msigdb.org/gsea/msigdb/cards/GO_REGULATION_OF_CELLULAR_COMPONENT_MOVEMENT
GO_bp	GO_CELLULAR_LIPID_CATABOLIC_PROCESS	207	23	1.37169e-07	1.09586e-05	SESN2:MECR:FABP3:PLA2G4A:ECHS1:PCCA:GALC:ABHD2:GDPD3:FGF21:ACADL:CPS1:PECR:IRS1:MGLL:FABP2:MMAA:HSD17B4:TWIST1:AKR1B10:DDHD2:FABP5:FABP12	http://www.gsea-msigdb.org/gsea/msigdb/cards/GO_CELLULAR_LIPID_CATABOLIC_PROCESS
GO_bp	GO_NERVOUS_SYSTEM_PROCESS	1412	80	1.69171e-07	1.337e-05	SLC9A1:EYA3:PTAFR:COL11A1:HMCN1:OCLM:PDC:PTGS2:OR2G2:OR2G3:OR13G1:OR6F1:OR14A2:OR14K1:OR11L1:OR2W3:OR2T12:OR2T1:OR2T11:OR14I1:NKX6-2:TENM4:IGSF9B:JAM3:SLC11A2:SCN8A:ZIC2:CHD8:OR10G3:SIX6:SIX1:HIF1A:RDH11:RDH12:SLC8A3:KCNK10:SPATA7:LGMN:BDKRB1:NTRK3:CACNG3:PRRT2:MAPK3:STX1B:SLC8A2:GRIN2D:NTF4:GFY:SLC17A7:PAX3:COL4A3:TRPM8:GRM7:OXTR:GHRL:ATP2B2:SLC6A1:HRH1:MGLL:USP53:POU4F2:SLC45A2:ITGA2:MEF2C:GPR98:ALDH7A1:CLIC5:GPR110:MYO6:IMPG1:FOXP2:TAS2R16:GRM8:DDHD2:FABP5:NTRK2:AGTPBP1:NR4A3:DFNB31:BRINP1	http://www.gsea-msigdb.org/gsea/msigdb/cards/GO_NERVOUS_SYSTEM_PROCESS
GO_bp	GO_CHEMICAL_HOMEOSTASIS	1177	70	1.73931e-07	1.35999e-05	STMN1:SLC30A2:CD52:LIN28A:SFN:C1orf172:SLC9A1:WDTC1:IFI6:SESN2:FABP3:HCRTR1:XCL1:MYOC:FASLG:GLRX3:BNIP3:AQP2:SLC11A2:SLC4A8:KRT1:METTL21C:HIF1A:SLC8A3:GPR65:BDKRB1:NMB:ATP2A1:MAPK3:CORO1A:STX4:PAPD5:ADCY7:BCL2:SLC8A2:GRIN2D:FGF21:BAX:FTL:PIH1D1:CPS1:ABCA12:IRS1:TRPM8:ACKR3:CAV3:OXTR:JAGN1:GHRL:ATP2B2:SLC12A8:GATA2:ANXA5:TRPC3:FGF2:EDNRA:DMXL1:FTMT:CYP39A1:SLC25A27:GPR116:HTR1B:HMGN3:HDAC9:AKR1B1:STAR:FABP5:RMI1:ATP6V1G1:TMEM203	http://www.gsea-msigdb.org/gsea/msigdb/cards/GO_CHEMICAL_HOMEOSTASIS
GO_bp	GO_CENTRAL_NERVOUS_SYSTEM_DEVELOPMENT	972	61	1.8064e-07	1.39759e-05	STMN1:ARID1A:TRNP1:TBX19:BNIP3:NKX6-2:KNDC1:TENM4:POU6F1:ACVR1B:ZIC5:ZIC2:CHD8:SIX1:MNAT1:HIF1A:SYNE2:SLC8A3:NTRK3:ACAN:HAPLN3:MAPK3:ITGAM:SALL1:BCL2:NAPA:GRIN2D:SPHK2:BAX:SLC17A7:NRP2:ADAM23:MAP2:ERBB4:ATIC:GBX2:ID1:OXTR:FANCD2:SLC6A11:TIMP4:GATA2:SPATA5:FAT4:SMAD1:ISL1:CEP120:FOXP2:WNT2:PLXNA4:WRN:NRG1:NRG1-IT2:GPR124:STAR:TACC1:KIF27:NTRK2:AGTPBP1:NR4A3:DFNB31:TLR4	http://www.gsea-msigdb.org/gsea/msigdb/cards/GO_CENTRAL_NERVOUS_SYSTEM_DEVELOPMENT
GO_bp	GO_INTRACELLULAR_PROTEIN_TRANSPORT	1156	69	1.86693e-07	1.42937e-05	ZNF593:ZDHHC18:SFN:SYTL1:STX12:ATPIF1:KIFAP3:DNM3:TPR:PTGS2:HNRNPU-AS1:HNRNPU:USP6NL:UPF2:SPRN:VPS26B:TBC1D4:RAB2B:PPM1A:TMEM30B:AKAP5:VTI1B:SRSF5:SYNJ2BP:SEL1L:IFI27:CHP2:CACNG3:GSG1L:XPO6:TAOK2:TBC1D10B:STX1B:STX4:ITGAM:HEATR3:SRSF2:NAPA:KDELR1:RPL18:RPL13A:RPS11:BARD1:PECR:RPL37A:RHBDD1:MFF:AGFG1:ARL4C:HM13:KIF3B:EDEM1:CAMK1:SEC13:SEC61A1:SEC24D:BBS12:ABCE1:HSD17B4:SNX2:MYO6:LCA5:ARL4A:SNX13:MDFIC:COPG2:EXOC4:BAG4:ZFAND1:SNX16	http://www.gsea-msigdb.org/gsea/msigdb/cards/GO_INTRACELLULAR_PROTEIN_TRANSPORT
GO_bp	GO_HEART_DEVELOPMENT	564	42	1.92377e-07	1.4577e-05	ARID1A:SLC9A1:COL11A1:HNRNPU-AS1:HNRNPU:GATA3:TENM4:POU6F1:SIX1:MNAT1:HIF1A:MTHFD1:ZFP36L1:FLRT2:ALPK3:AKAP13:NTRK3:ACAN:DCTN5:MAPK3:SALL1:JMJD6:GYS1:TEAD2:NRP2:ERBB4:ID1:CAV3:OXTR:FGF2:SPRY1:FAT4:SMAD1:POU4F2:EDNRA:ISL1:MEF2C:LOX:HDAC9:TWIST1:WNT2:NRG1:NRG1-IT2:HEY1	http://www.gsea-msigdb.org/gsea/msigdb/cards/GO_HEART_DEVELOPMENT
GO_bp	GO_DEFENSE_RESPONSE	1684	91	1.94963e-07	1.46222e-05	ZNF683:GPATCH3:FCN3:FGR:IFI6:THEMIS2:PTAFR:XCL2:XCL1:SELP:SELE:TNFSF4:PTGS2:PRKCQ:GATA3:BNIP3:JAM3:VPS26B:CELA1:KRT6A:KRT1:PCBP2:HIF1A:ZBTB1:ARG2:LGMN:CHGA:IFI27:SERPINA1:BDKRB1:ISG20:IL4R:NUPR1:LAT:SPN:MAPK3:CORO1A:ITGAL:STX4:PYCARD:PYDC1:ITGAM:ADCY7:NOD2:CYLD:BCL2:RPL13A:SUMO1:CD28:FN1:SCG2:CCL20:HDAC4:SIRPA:DEFB115:DEFB116:DEFB118:HCK:OGG1:JAGN1:IL17RE:IL17RC:FANCD2:IRAK2:GHRL:HRH1:ATG7:SNX4:MGLL:SEC61A1:TNIP3:IL21:ABCE1:OTUD4:SMAD1:DROSHA:ADAMTS12:ISL1:ITGA2:MEF2C:POLR3G:PLA2G7:HDAC9:IRF5:STAR:UBQLN1:DAPK1:TNFSF8:TRIM32:TLR4:BRINP1	http://www.gsea-msigdb.org/gsea/msigdb/cards/GO_DEFENSE_RESPONSE
GO_bp	GO_TRANSMEMBRANE_RECEPTOR_PROTEIN_TYROSINE_KINASE_SIGNALING_PATHWAY	712	49	2.08045e-07	1.54457e-05	STMN1:CNKSR1:WASF2:FGR:IFI6:MYOC:FASLG:PRKCQ:GATA3:HIF1A:FLRT2:LGMN:SERPINA12:NTRK3:MVP:MAPK3:TRIM72:FGF21:NTF4:NRP2:ERBB4:IGFBP2:IRS1:COL4A3:NGEF:DGKD:HCK:ARPC4:BRK1:GHRL:FGF2:SPRY1:FAT4:HHIP:ADAMTS12:ITGA1:SEMA6A:LOX:PHIP:PHF14:AGR2:WASL:NRG1:NRG1-IT2:GPR124:EIF4EBP1:GKAP1:NTRK2:NR4A3:ATP6V1G1	http://www.gsea-msigdb.org/gsea/msigdb/cards/GO_TRANSMEMBRANE_RECEPTOR_PROTEIN_TYROSINE_KINASE_SIGNALING_PATHWAY
GO_bp	GO_ORGANONITROGEN_COMPOUND_BIOSYNTHETIC_PROCESS	1814	96	2.29232e-07	1.6789e-05	EXTL1:LIN28A:DHDDS:RPS6KA1:PIGV:ZDHHC18:PTAFR:ATPIF1:SESN2:YTHDF2:FABP3:KHDRBS1:NME7:PIGC:NMNAT2:EDEM3:FAM129A:TPR:PTGS2:PLA2G4A:ADSS:PRKCQ:ATP5C1:GATA3:LARP4:SLC11A2:GALNT6:EIF4B:TMTC4:KDELC1:PPM1A:HIF1A:SGPP1:MTHFD1:PIGH:ARG2:ZFP36L1:GALNT16:ERH:DIO2:KLHL25:MRPL46:MRPS11:ACAN:HS3ST4:QPRT:FAM57B:ALDOA:MAPK3:SEPHS2:ADCY7:BCL2:RPL18:SPHK2:FUT2:FUT1:FGF21:BCAT2:RPL13A:RPS11:CD28:FASTKD2:CPS1:ATIC:RPL37A:FARSB:INPP5D:RPUSD3:GHRL:ATG7:TAMM41:ALG1L:CHST13:ABTB1:EEFSEC:RPN1:ABCE1:MMAA:DCTD:GOLPH3:TARS:ITGA2:PRR16:ALDH7A1:ELOVL4:ISPD:PRPS1L1:AASS:GPR37:GOT1L1:EIF4EBP1:MRPS28:FABP5:HNRNPK:DAPK1:TLR4	http://www.gsea-msigdb.org/gsea/msigdb/cards/GO_ORGANONITROGEN_COMPOUND_BIOSYNTHETIC_PROCESS
GO_bp	GO_GROWTH	979	61	2.30706e-07	1.6789e-05	RPS6KA1:SFN:C1orf172:SLC9A1:WDTC1:SESN2:CREG1:KIF26B:PRKCQ:GATA3:TENM4:CELA1:ACVR1B:TENC1:SIX1:SIX4:HIF1A:ZFP36L1:LGMN:UNC79:BDKRB1:AKAP13:NTRK3:PALB2:RBBP6:TAOK2:NKD1:SALL1:BCL2:RUVBL2:RAPH1:NRP2:MAP2:ERBB4:FN1:IGFBP2:SH3BP4:COL6A3:BCL2L1:CAV3:CPNE9:GHRL:PLXNA1:RUVBL1:EXOSC9:FGF2:SPRY1:SMAD1:POU4F2:WWC2:CDKN2AIP:PELO:MEF2C:SEMA6A:AGR2:WNT2:PLXNA4:WRN:RMI1:TNC:TRIM32	http://www.gsea-msigdb.org/gsea/msigdb/cards/GO_GROWTH
GO_bp	GO_REGULATION_OF_RESPONSE_TO_STRESS	1481	82	3.03807e-07	2.1892e-05	GPATCH3:MAP3K6:FGR:EYA3:SESN2:XCL1:SELP:SELE:PRRX1:TNFSF4:TPR:PTGS2:PRKCQ:GATA3:KRT1:PCBP2:HIF1A:ARG2:MAP3K9:LGMN:NTRK3:NSMCE1:TAOK2:PPP4C:YPEL3:MAPK3:FUS:PYCARD:ITGAM:ADCY7:NOD2:CYLD:BCL2:BAX:SUMO1:CD28:LANCL1:ACKR3:SIRPA:BCL2L1:HCK:SETMAR:EDEM1:CAV3:OGG1:IL17RC:FANCD2:IRAK2:GHRL:SEC13:ATG7:SNX4:MGLL:TNIP3:ANXA5:TRPC3:IL21:FGF2:ABCE1:OTUD4:F11:DROSHA:ADAMTS12:ISL1:ITGA2:MEF2C:POLR3G:ANKRD32:ENPP4:PLA2G7:AGR2:TWIST1:MDFIC:GPR37:KLHDC10:TEX15:BAG4:UBQLN1:HNRNPK:NR4A3:TRIM32:TLR4	http://www.gsea-msigdb.org/gsea/msigdb/cards/GO_REGULATION_OF_RESPONSE_TO_STRESS
GO_bp	GO_POSITIVE_REGULATION_OF_LOCOMOTION	575	42	3.22574e-07	2.28962e-05	FGR:PTAFR:XCL2:XCL1:SELP:MYOC:PTGS2:GATA3:ACVR1B:HIF1A:RHOJ:SYNE2:LGMN:BDKRB1:NTRK3:SPN:MAZ:MAPK3:CORO1A:STX4:PYCARD:BCL2:NRP2:FN1:SCG2:CCL20:ACKR3:HDAC4:GATA2:FGF2:ITGA2:SEMA6A:PLA2G7:HDAC9:TWIST1:PODXL:ZNF703:GPR124:BAG4:CHMP4C:NR4A3:TRIM32	http://www.gsea-msigdb.org/gsea/msigdb/cards/GO_POSITIVE_REGULATION_OF_LOCOMOTION
GO_bp	GO_MESENCHYME_DEVELOPMENT	268	26	3.24102e-07	2.28962e-05	PHACTR4:PEF1:SIX1:SIX4:HIF1A:ZFP36L1:MAPK3:TGFB1I1:BCL2:TEAD2:NRP2:ERBB4:FN1:GBX2:SPRY1:EDNRA:ISL1:MEF2C:FAM172A:SEMA6A:TWIST1:WNT2:EXOC4:NRG1:NRG1-IT2:ZNF703:HEY1	http://www.gsea-msigdb.org/gsea/msigdb/cards/GO_MESENCHYME_DEVELOPMENT
GO_bp	GO_REGULATION_OF_CELL_ACTIVATION	596	43	3.27089e-07	2.28962e-05	ZNF683:RPS6KA1:FGR:PTAFR:XCL1:SELP:TNFSF4:PRKCQ:GATA3:PIBF1:GPR183:ZBTB1:ARG2:ZFP36L1:IL4R:LAT:SPN:CORO1A:STX4:PYCARD:ITGAM:NOD2:CYLD:BCL2:FLT3LG:CD28:CTLA4:ICOS:IGFBP2:INPP5D:SIRPA:FANCD2:SNX4:GATA2:PDE5A:IL21:DROSHA:MEF2C:GPR116:AHR:PAG1:NR4A3:TLR4	http://www.gsea-msigdb.org/gsea/msigdb/cards/GO_REGULATION_OF_CELL_ACTIVATION
GO_bp	GO_NEUTRAL_LIPID_METABOLIC_PROCESS	125	17	3.32712e-07	2.30701e-05	FABP3:SEL1L:SERPINA12:ABHD2:CNEP1R1:FGF21:CPS1:MOGAT1:DGKD:CAV3:MGLL:FABP2:DGKB:AGMO:DDHD2:FABP5:FABP12	http://www.gsea-msigdb.org/gsea/msigdb/cards/GO_NEUTRAL_LIPID_METABOLIC_PROCESS
GO_bp	GO_RESPONSE_TO_NITROGEN_COMPOUND	968	60	3.45049e-07	2.3702e-05	SLC9A1:WDTC1:PTAFR:SESN2:FABP3:COL16A1:SELL:TNFSF4:PTGS2:ADSS:PRKCQ:TBC1D4:SIX1:ZFP36L1:SRSF5:SLC8A3:TSHR:LGMN:SERPINA12:AQP8:MAPK3:SULT1A3:RNF40:TRIM72:ADCY7:NOD2:FGF21:CPS1:IRS1:SH3BP4:ID1:BCL2L1:CAV3:OXTR:OGG1:GHRL:SLC6A1:HRH1:ATG7:TIMP4:ANXA5:CCNA2:TRPC3:POU4F2:ITGA2:MEF2C:HTR1B:PHIP:AHR:HDAC9:PAX4:IRF5:AKR1B1:EIF4EBP1:STAR:GKAP1:NTRK2:NR4A3:ATP6V1G1:TLR4	http://www.gsea-msigdb.org/gsea/msigdb/cards/GO_RESPONSE_TO_NITROGEN_COMPOUND
GO_bp	GO_SEXUAL_REPRODUCTION	813	53	3.65292e-07	2.48602e-05	LIN28A:YTHDF2:KHDRBS1:RNF2:PTGS2:SPATA19:JAM3:GTSF1:C14orf39:ADAM21:ADAM20:CATSPERB:BNC1:ABHD2:PLK1:IL4R:ALDOA:BCL2:ZNF541:BSPH1:ELSPBP1:IZUMO1:BAX:CGB:CGB7:DKKL1:CCDC155:ICA1L:SPAG16:RHBDD1:AGFG1:HDAC4:DEFB118:BCL2L1:OXTR:FANCD2:TXNRD3:RUVBL1:PDE5A:TRPC3:SPATA5:SMAD1:POU4F2:MTNR1A:TRIM36:TDRD6:MEI4:SPAM1:LRGUK:TEX15:SPATA31D1:TDRD7:TMEM203	http://www.gsea-msigdb.org/gsea/msigdb/cards/GO_SEXUAL_REPRODUCTION
GO_bp	GO_LIPID_CATABOLIC_PROCESS	325	29	4.07493e-07	2.74777e-05	PAFAH2:SESN2:MECR:FABP3:PLA2G4A:ECHS1:PCCA:GALC:ABHD2:GDPD3:HSD3B7:SULT2A1:FGF21:HSD17B14:ACADL:CPS1:PECR:IRS1:MGLL:FABP2:MMAA:HSD17B4:CYP39A1:PLA2G7:TWIST1:AKR1B10:DDHD2:FABP5:FABP12	http://www.gsea-msigdb.org/gsea/msigdb/cards/GO_LIPID_CATABOLIC_PROCESS
GO_bp	GO_OXIDATION_REDUCTION_PROCESS	954	59	4.6496e-07	3.10678e-05	SH3BGRL3:SESN2:MECR:FABP3:FMO3:FMO2:FMO1:PTGS2:COX20:SCCPDH:DHTKD1:GLRX3:BNIP3:ECHS1:ACAD8:DHRS7:HIF1A:MTHFD1:RDH11:RDH12:DIO2:COX8C:GLRX5:KDM8:ASPHD1:PHKG2:HSD3B7:VKORC1:COX6A2:JMJD6:HSD17B14:FTL:GYS1:ALDH16A1:CYP20A1:MDH1B:FASTKD2:ACADL:PECR:IRS1:ALDH1L1:TXNRD3:HSD17B4:FTMT:LOX:ALDH7A1:CYP39A1:PLA2G7:GPR116:NDUFA4:AGMO:TWIST1:PPP1R3A:AASS:AKR1B1:AKR1B10:AKR1B15:ADRB3:NR4A3	http://www.gsea-msigdb.org/gsea/msigdb/cards/GO_OXIDATION_REDUCTION_PROCESS
GO_bp	GO_PEPTIDYL_LYSINE_MODIFICATION	384	32	4.8521e-07	3.21288e-05	TPR:SMYD3:GATA3:METTL21C:GLRX5:PAGR1:PAGR1:MAPK3:SRCAP:SETD1A:KAT8:BRD7:JMJD6:RUVBL2:PIH1D1:SUMO1:KANSL1L:HDAC4:SETMAR:SETD5:BRPF1:TADA3:RUVBL1:GATA2:PRDM5:ISL1:LOX:PRDM6:HDAC9:TWIST1:CPA4:ASH2L:WHSC1L1	http://www.gsea-msigdb.org/gsea/msigdb/cards/GO_PEPTIDYL_LYSINE_MODIFICATION
GO_bp	GO_RESPONSE_TO_ORGANIC_CYCLIC_COMPOUND	912	57	5.20838e-07	3.418e-05	TRIM63:ARID1A:NR0B2:SLC9A1:PTAFR:SELL:PTGS2:ADSS:HNRNPU-AS1:HNRNPU:SMYD3:ATF1:METTL21C:SIX1:ZFP36L1:SLC8A3:CATSPERB:AKAP13:NTRK3:ABHD2:AQP8:PAGR1:PAGR1:MAPK3:SULT1A3:TGFB1I1:NOD2:BCL2:RUVBL2:CPS1:IGFBP2:ID1:BCL2L1:OXTR:OGG1:TADA3:SLC6A1:HRH1:ATG7:CCNA2:TRPC3:SMAD1:POU4F2:NR3C2:ISL1:ITGA2:MEF2C:NR2F1:LOX:HTR1B:AHR:FOXP2:PAX4:ZNF703:EIF4EBP1:STAR:NR4A3:TNC:PAPPA	http://www.gsea-msigdb.org/gsea/msigdb/cards/GO_RESPONSE_TO_ORGANIC_CYCLIC_COMPOUND
GO_bp	GO_NEURON_APOPTOTIC_PROCESS	240	24	5.2564e-07	3.41899e-05	FASLG:GATA3:BNIP3:SIX1:SIX4:HIF1A:LGMN:CORO1A:ITGAM:TOX3:BCL2:BAX:NTF4:LANCL1:HDAC4:BCL2L1:USP53:NDNF:ISL1:ITGA1:MEF2C:STAR:NTRK2:NR4A3	http://www.gsea-msigdb.org/gsea/msigdb/cards/GO_NEURON_APOPTOTIC_PROCESS
GO_bp	GO_LEUKOCYTE_MIGRATION	484	37	5.41063e-07	3.48843e-05	PTAFR:XCL2:XCL1:SELP:SELL:SELE:GCSAML:GATA3:JAM3:GPR183:LGMN:CHGA:BDKRB1:SPN:MAPK3:CORO1A:ITGAL:HSD3B7:PYCARD:ITGAM:ITGAX:FN1:SCG2:CCL20:INPP5D:SIRPA:HCK:JAGN1:IL17RC:HRH1:PODXL2:GYPB:GOLPH3:ITGA1:ITGA2:PLA2G7:WASL	http://www.gsea-msigdb.org/gsea/msigdb/cards/GO_LEUKOCYTE_MIGRATION
GO_bp	GO_EMBRYO_DEVELOPMENT	986	60	6.33497e-07	4.04887e-05	ARID1A:C1orf172:WDTC1:PHACTR4:YTHDF2:PEF1:COL11A1:GPR161:GORAB:PRRX1:RNF2:GATA3:TENM4:ST14:ACVR1B:KRT8:CHD8:SIX1:SIX4:HIF1A:MTHFD1:ZFP36L1:ITPK1:PPP4R4:PALB2:RBBP6:TBX6:MAPK3:TGFB1I1:NKD1:SALL1:BAX:TEAD2:FLT3LG:NRP2:ERBB4:FN1:CUL3:GBX2:BCL2L1:BHLHE40:BRK1:GATA2:SEC24D:FGF2:SMAD1:EDNRA:ISL1:PELO:ITGA2:MEF2C:GPR116:MEOX2:TWIST1:FERD3L:WNT2:EXOC4:HEY1:NR4A3:DFNB31	http://www.gsea-msigdb.org/gsea/msigdb/cards/GO_EMBRYO_DEVELOPMENT
GO_bp	GO_APOPTOTIC_SIGNALING_PATHWAY	591	42	6.64376e-07	4.20962e-05	SFN:IFI6:EYA3:ATPIF1:FASLG:IVNS1ABP:PTGS2:BNIP3:ACVR1B:KRT8:KRT18:METTL21C:HIF1A:SGPP1:MOAP1:IFI27:AEN:NUPR1:ATP2A1:MAZ:STX4:PYCARD:ITGAM:CYLD:BCL2:MEIS3:BAX:PIH1D1:CD28:SCG2:CUL3:MFF:ACKR3:BCL2L1:POU4F2:PHIP:ZC3HC1:UBQLN1:HNRNPK:DAPK1:TRIM32:TLR4	http://www.gsea-msigdb.org/gsea/msigdb/cards/GO_APOPTOTIC_SIGNALING_PATHWAY
GO_bp	GO_CELLULAR_HOMEOSTASIS	967	59	7.21201e-07	4.53062e-05	SLC30A2:SH3BGRL3:CD52:LIN28A:SLC9A1:WDTC1:HCRTR1:XCL1:FASLG:GLRX3:BNIP3:SLC11A2:SLC4A8:TENC1:METTL21C:HIF1A:SLC8A3:GPR65:GLRX5:BDKRB1:NMB:ATP2A1:ALDOA:MAPK3:CORO1A:STX4:BCL2:SLC8A2:GRIN2D:FGF21:BAX:FTL:SLC17A7:PIH1D1:ABCA12:TRPM8:ACKR3:CAV3:OXTR:JAGN1:GHRL:ATP2B2:SLC12A8:TXNRD3:GATA2:ANXA5:TRPC3:FGF2:EDNRA:DMXL1:FTMT:LOX:SLC25A27:HTR1B:HMGN3:STAR:ATP6V1G1:TRIM32:TMEM203	http://www.gsea-msigdb.org/gsea/msigdb/cards/GO_CELLULAR_HOMEOSTASIS
GO_bp	GO_REGULATION_OF_ANATOMICAL_STRUCTURE_MORPHOGENESIS	1130	66	7.38273e-07	4.59857e-05	FGR:MYOC:DNM3:FASLG:PTGS2:GATA3:BNIP3:KNDC1:TENM4:LARP4:CELA1:KRT1:DAAM1:SIX1:SIX4:HIF1A:RHOJ:SYNJ2BP:BTBD7:AKAP13:NTRK3:IL4R:TAOK2:ALDOA:CORO1A:NKD1:BCL2:EHD2:BAX:FLT3LG:ABI2:MAP2:FN1:COL4A3:MFF:NGEF:ID1:HCK:CAV3:CPNE9:CAMK1:GHRL:PLXNA1:GATA2:FGF2:SPRY1:SMAD1:POU4F2:ADAMTS12:ISL1:MEF2C:SEMA6A:PHIP:MEOX2:HDAC9:TWIST1:ITGB8:FOXP2:WNT2:STRIP2:MKLN1:PLXNA4:GPR124:DDHD2:HEY1:NTRK2	http://www.gsea-msigdb.org/gsea/msigdb/cards/GO_REGULATION_OF_ANATOMICAL_STRUCTURE_MORPHOGENESIS
GO_bp	GO_ANATOMICAL_STRUCTURE_HOMEOSTASIS	432	34	8.02823e-07	4.95861e-05	HNRNPU-AS1:HNRNPU:PRKCQ:KRT1:HIF1A:RDH12:SPATA7:ALDOA:MAPK3:CORO1A:SLX1A:PAPD5:NOD2:BCL2:BAX:SLC17A7:FLT3LG:BARD1:ABCA12:SMARCAL1:INPP5D:CAV3:ATP2B2:GATA2:BBS12:GPR98:LOX:GPR116:HTR1B:POT1:AKR1B1:WRN:DFNB31:TRIM32:TLR4	http://www.gsea-msigdb.org/gsea/msigdb/cards/GO_ANATOMICAL_STRUCTURE_HOMEOSTASIS
GO_bp	GO_NEGATIVE_REGULATION_OF_HYDROLASE_ACTIVITY	452	35	8.10054e-07	4.96158e-05	RPS6KA1:SFN:IFI6:PPP1R8:ATPIF1:SPOCD1:PTGS2:CNST:ITIH5:ITIH2:CSRNP2:MNAT1:PPP4R4:SERPINA10:SERPINA6:SERPINA1:SERPINA11:SERPINA12:CD2BP2:CARD8:LMTK3:PIH1D1:MAP2:COL4A3:SPP2:SH3BP4:COL6A3:TIMP4:MCM2:SPRY1:ABCE1:TNFAIP8:HDAC9:BAG4:SNX16	http://www.gsea-msigdb.org/gsea/msigdb/cards/GO_NEGATIVE_REGULATION_OF_HYDROLASE_ACTIVITY
GO_bp	GO_REGULATION_OF_CELL_DEVELOPMENT	930	57	9.64993e-07	5.86173e-05	LIN28A:YTHDF2:PRRX1:MYOC:DNM3:TRIM58:GATA3:NKX6-2:KNDC1:TENM4:ATF1:GPR183:SIX1:PRKCH:HIF1A:FLRT2:AKAP13:NTRK3:TBX6:STX1B:BCL2:NTF4:ABI2:MAP2:ERBB4:VWC2L:FN1:NGEF:HDAC4:ID1:BHLHE40:CAV3:CPNE9:CAMK1:PLXNA1:GATA2:PDE5A:NDNF:POU4F2:TENM3:ISL1:MEF2C:NR2F1:SEMA6A:TMEM106B:HDAC9:FERD3L:PLXNA4:NRG1:NRG1-IT2:GPR124:STAR:LSM1:STMN2:HEY1:NTRK2:TRIM32:BRINP1	http://www.gsea-msigdb.org/gsea/msigdb/cards/GO_REGULATION_OF_CELL_DEVELOPMENT
GO_bp	GO_NEGATIVE_REGULATION_OF_TRANSCRIPTION_BY_RNA_POLYMERASE_II	818	52	9.9648e-07	6.00338e-05	ARID1A:NR0B2:WDTC1:PRRX1:FASLG:RNF2:TPR:ZBTB18:HNRNPU-AS1:HNRNPU:TAF3:GATA3:NKX6-2:BARX2:POU6F1:CELA1:DACH1:KLF12:CHD8:PPM1A:SIX1:ZBTB1:IFI27:PLK1:TBX6:ZNF668:ZNF668:SALL1:SUMO1:CUL3:HDAC4:ID1:BHLHE40:LMCD1:VHL:GATA2:MYOZ2:PRDM5:POU4F2:WWC2:ISL1:MEF2C:NR2F1:ZNF608:PHF14:HDAC9:TWIST1:FERD3L:FOXP2:PAX4:PURG:DUSP26:HEY1:NR4A3	http://www.gsea-msigdb.org/gsea/msigdb/cards/GO_NEGATIVE_REGULATION_OF_TRANSCRIPTION_BY_RNA_POLYMERASE_II
GO_bp	GO_REGULATION_OF_BODY_FLUID_LEVELS	497	37	1.02102e-06	6.07088e-05	STMN1:PAFAH2:SFN:C1orf172:F5:SELP:PRKCQ:GATA3:AQP2:AQP5:KRT1:DOCK9:PRKCH:HIF1A:RAD51B:ITPK1:SERPINA10:SERPINA1:MAPK3:VKORC1:ADCY7:EHD2:ERBB4:ABCA12:DGKD:OXTR:GATA2:ANXA5:TRPC3:F11:NPR3:ITGA2:ENPP4:DGKB:AGR2:AKR1B1:TLR4	http://www.gsea-msigdb.org/gsea/msigdb/cards/GO_REGULATION_OF_BODY_FLUID_LEVELS
GO_bp	GO_POSITIVE_REGULATION_OF_CELL_ACTIVATION	378	31	1.0242e-06	6.07088e-05	RPS6KA1:FGR:PTAFR:XCL1:SELP:TNFSF4:PRKCQ:GATA3:GPR183:ZBTB1:IL4R:CORO1A:STX4:PYCARD:ITGAM:NOD2:CYLD:BCL2:FLT3LG:CD28:CTLA4:ICOS:IGFBP2:INPP5D:SIRPA:SNX4:GATA2:IL21:MEF2C:NR4A3:TLR4	http://www.gsea-msigdb.org/gsea/msigdb/cards/GO_POSITIVE_REGULATION_OF_CELL_ACTIVATION
GO_bp	GO_CELL_CELL_ADHESION	819	52	1.03302e-06	6.07415e-05	PTAFR:YTHDF2:XCL1:SELP:SELL:SELE:KIFAP3:TNFSF4:HMCN1:KIF26B:PRKCQ:GATA3:TENM4:IGSF9B:JAM3:KRT18:ZBTB1:ARG2:ZFP36L1:SYNJ2BP:IL4R:SPN:CORO1A:ITGAL:PYCARD:ITGAM:ITGAX:ITGAD:NOD2:CYLD:BCL2:IZUMO1:CD28:CTLA4:ICOS:IGFBP2:SIRPA:PODXL2:PDE5A:IL21:FAT4:TENM3:CLDN22:FAT1:CDH6:GOLPH3:EMB:GPR98:PODXL:ZNF703:PAG1:NR4A3	http://www.gsea-msigdb.org/gsea/msigdb/cards/GO_CELL_CELL_ADHESION
GO_bp	GO_CELLULAR_RESPONSE_TO_ORGANIC_CYCLIC_COMPOUND	539	39	1.0641e-06	6.20725e-05	ARID1A:NR0B2:SLC9A1:PTAFR:PTGS2:HNRNPU-AS1:HNRNPU:SMYD3:METTL21C:SIX1:ZFP36L1:SLC8A3:AKAP13:ABHD2:AQP8:PAGR1:PAGR1:MAPK3:SULT1A3:TGFB1I1:NOD2:RUVBL2:CPS1:ID1:TADA3:HRH1:ATG7:CCNA2:SMAD1:POU4F2:NR3C2:ISL1:ITGA2:MEF2C:NR2F1:AHR:ZNF703:EIF4EBP1:STAR:NR4A3:TNC	http://www.gsea-msigdb.org/gsea/msigdb/cards/GO_CELLULAR_RESPONSE_TO_ORGANIC_CYCLIC_COMPOUND
GO_bp	GO_ADAPTIVE_THERMOGENESIS	151	18	1.1032e-06	6.38465e-05	GPR3:HNRNPU-AS1:HNRNPU:DIO2:TSHR:IL4R:ZNF423:FGF21:PTH2R:ACADL:TRPM8:ID1:OXTR:GHRL:NPR3:ARRDC3:ADRB3:FABP5:TLR4	http://www.gsea-msigdb.org/gsea/msigdb/cards/GO_ADAPTIVE_THERMOGENESIS
GO_bp	GO_PROTEIN_MODIFICATION_BY_SMALL_PROTEIN_CONJUGATION_OR_REMOVAL	1097	64	1.12972e-06	6.48704e-05	TRIM63:WDTC1:PEF1:RNF2:IVNS1ABP:TPR:DESI2:TRIM58:GATA3:UCHL3:LMO7:TPP2:HIF1A:DCAF5:UBR7:OTUB2:IFI27:KLHL25:DET1:PLK1:RBBP6:NSMCE1:KCTD13:INO80E:RNF40:FBXL19:TRIM72:NOD2:CYLD:BCL2:SUMO1:INO80D:BARD1:MARCH4:CUL3:USP40:ASB18:COPS8:UBE2F:HDAC4:RAD18:TADA3:VHL:ATG7:MKRN2:RUVBL1:USP53:MAD2L1:TNIP3:CCNA2:ANAPC10:OTUD4:SMAD1:TRIML2:TRIML1:ARRDC3:TRIM36:RNF133:RNF148:ASB15:UBE2H:ZC3HC1:UBQLN1:TRIM32	http://www.gsea-msigdb.org/gsea/msigdb/cards/GO_PROTEIN_MODIFICATION_BY_SMALL_PROTEIN_CONJUGATION_OR_REMOVAL
GO_bp	GO_CYTOKINE_MEDIATED_SIGNALING_PATHWAY	780	50	1.26532e-06	7.2094e-05	IFI6:PTAFR:XCL2:XCL1:FASLG:TNFSF4:PTGS2:GATA3:KRT8:KRT18:HIF1A:IFI27:ISG20:IL4R:IL21R:MAPK3:BOLA2B:CTF1:STX4:PYCARD:PYDC1:ITGAM:ITGAX:NOD2:CYLD:BCL2:CARD8:FLT3LG:SUMO1:FN1:IRS1:CCL20:INPP5D:ACKR3:BCL2L1:HCK:JAGN1:IL17RE:IL17RC:IRAK2:IL21:FGF2:ABCE1:OTUD4:TWIST1:IRF5:BAG4:TNFSF15:TNFSF8:TRIM32	http://www.gsea-msigdb.org/gsea/msigdb/cards/GO_CYTOKINE_MEDIATED_SIGNALING_PATHWAY
GO_bp	GO_ENZYME_LINKED_RECEPTOR_PROTEIN_SIGNALING_PATHWAY	1034	61	1.40985e-06	7.97109e-05	STMN1:CNKSR1:WASF2:FGR:IFI6:MYOC:FASLG:PRKCQ:GATA3:ACVR1B:PPM1A:HIF1A:FLRT2:LGMN:SERPINA12:NTRK3:MVP:MAPK3:CTF1:TRIM72:TGFB1I1:ZNF423:FGF21:NTF4:NRP2:ERBB4:VWC2L:IGFBP2:IRS1:COL4A3:NGEF:DGKD:ID1:HCK:CAV3:ARPC4:BRK1:GHRL:FGF2:SPRY1:FAT4:HHIP:SMAD1:ADAMTS12:ITGA1:PELO:SEMA6A:LOX:PHIP:PHF14:SOSTDC1:AGR2:WASL:NRG1:NRG1-IT2:ZNF703:GPR124:EIF4EBP1:GKAP1:NTRK2:NR4A3:ATP6V1G1	http://www.gsea-msigdb.org/gsea/msigdb/cards/GO_ENZYME_LINKED_RECEPTOR_PROTEIN_SIGNALING_PATHWAY
GO_bp	GO_ACTIN_FILAMENT_BASED_PROCESS	739	48	1.42966e-06	8.02139e-05	STMN1:SLC9A1:WASF2:PHACTR4:SELE:MYOC:JAM3:KRT8:DAAM1:SIX4:RHOJ:SYNE2:PLEK2:ACTN1:GPR65:AKAP13:NTRK3:ARHGAP17:KCTD13:TAOK2:ALDOA:CORO1A:PYCARD:BCL2:KPTN:EHD2:CYTH2:CCDC155:SUMO1:ABI2:CUL3:ID1:HCK:CAV3:ARPC4:BRK1:GHRL:MYOZ2:FAT1:MEF2C:MYO6:THSD7A:SCIN:WASL:MKLN1:BAG4:FRMD3:TRIM32	http://www.gsea-msigdb.org/gsea/msigdb/cards/GO_ACTIN_FILAMENT_BASED_PROCESS
GO_bp	GO_SUPRAMOLECULAR_FIBER_ORGANIZATION	654	44	1.5673e-06	8.72701e-05	STMN1:SLC9A1:WASF2:COL11A1:DPT:MYOC:TUBGCP2:KRT71:KRT2:KRT8:MZT1:SIX4:RHOJ:ACTN1:GPR65:AKAP13:ACAN:ARHGAP17:KCTD13:ALDOA:CORO1A:PYCARD:BCL2:KPTN:CCDC155:ABI2:MAP2:CUL3:AGFG1:ID1:HCK:CAV3:ARPC4:BRK1:GHRL:MYOZ2:FAT1:MEF2C:LOX:CEP120:SCIN:WASL:BAG4:STMN2	http://www.gsea-msigdb.org/gsea/msigdb/cards/GO_SUPRAMOLECULAR_FIBER_ORGANIZATION
GO_bp	GO_HEAD_DEVELOPMENT	764	49	1.5896e-06	8.78466e-05	STMN1:ARID1A:TRNP1:TBX19:BNIP3:KNDC1:POU6F1:ZIC2:CHD8:MNAT1:HIF1A:SYNE2:SLC8A3:MAPK3:ITGAM:SALL1:BCL2:NAPA:GRIN2D:SPHK2:BAX:SLC17A7:NRP2:ERBB4:ATIC:GBX2:ID1:OXTR:FANCD2:SLC6A11:GATA2:SPATA5:FAT4:SMAD1:EDNRA:ISL1:CEP120:FOXP2:WNT2:PLXNA4:WRN:NRG1:NRG1-IT2:STAR:TACC1:KIF27:NTRK2:AGTPBP1:NR4A3:DFNB31	http://www.gsea-msigdb.org/gsea/msigdb/cards/GO_HEAD_DEVELOPMENT
GO_bp	GO_MUSCLE_ORGAN_DEVELOPMENT	406	32	1.62565e-06	8.91684e-05	COL11A1:ZBTB18:POU6F1:METTL21C:SIX1:SIX4:NUPR1:MYLPF:ZNF689:PRR14:CTF1:TRIM72:BCL2:ERBB4:PAX3:COL6A3:HDAC4:CAV3:MYOZ2:FGF2:FRG1:ISL1:MEF2C:LOX:ETV1:MEOX2:HDAC9:TWIST1:FOXP2:WNT2:NRG1:NRG1-IT2:MURC	http://www.gsea-msigdb.org/gsea/msigdb/cards/GO_MUSCLE_ORGAN_DEVELOPMENT
GO_bp	GO_POSITIVE_REGULATION_OF_CELL_DIFFERENTIATION	970	58	1.68704e-06	9.18502e-05	LIN28A:RPS6KA1:SFN:C1orf172:MYOC:TNFSF4:PTGS2:HNRNPU-AS1:HNRNPU:TRIM58:GATA3:NKX6-2:TENM4:ATF1:ACVR1B:PRKCH:HIF1A:ZBTB1:ZFP36L1:NTRK3:IL4R:TGFB1I1:CYLD:BCL2:EHD2:SULT2B1:MAMSTR:DKKL1:FLT3LG:VWC2L:FN1:INPP5D:CAV3:CPNE9:CAMK1:VHL:PLXNA1:GATA2:PDE5A:NDNF:FGF2:SMAD1:POU4F2:TENM3:ISL1:MEF2C:SEMA6A:TMEM106B:SCIN:TWIST1:PAX4:PLXNA4:NRG1:NRG1-IT2:ZNF703:STAR:STMN2:NTRK2:TRIM32:BRINP1	http://www.gsea-msigdb.org/gsea/msigdb/cards/GO_POSITIVE_REGULATION_OF_CELL_DIFFERENTIATION
GO_bp	GO_REGULATION_OF_ESTABLISHMENT_OF_PROTEIN_LOCALIZATION	723	47	1.79481e-06	9.63752e-05	SFN:NR0B2:FGR:ATPIF1:TNFSF4:TPR:PTGS2:CNST:GATA3:PPM1A:TMEM30B:HIF1A:ARG2:CHGA:IFI27:CHP2:IL4R:GSG1L:MAPK3:STX4:PYCARD:PYDC1:ITGAM:NOD2:BCL2:CARD8:BARD1:FN1:IRS1:MFF:EDEM1:CAMK1:JAGN1:IL17RC:GHRL:ANXA5:GOLPH3:ISL1:CEP120:HMGN3:HDAC9:TWIST1:MDFIC:RAB11FIP1:BAG4:ZFAND1:TLR4	http://www.gsea-msigdb.org/gsea/msigdb/cards/GO_REGULATION_OF_ESTABLISHMENT_OF_PROTEIN_LOCALIZATION
GO_bp	GO_TRANSMEMBRANE_TRANSPORT	1574	83	1.79638e-06	9.63752e-05	SLC30A2:SLC9A1:PTAFR:SESN2:SLC35A3:XCL1:SLC19A2:FASLG:ATP5C1:ADAMTS8:AQP2:AQP5:SLC11A2:SLC4A8:SCN8A:NALCN:FGF14:METTL21C:SLC38A6:KCNH5:SLC39A9:SLC10A1:SLC8A3:SEL1L:KCNK10:UNC79:COX8C:BDKRB1:SLC28A1:CACNG3:AQP8:GSG1L:ATP2A1:SPNS1:CORO1A:COX6A2:SLC5A2:ABCC11:BCL2:SLC8A2:GRIN2D:KCNJ14:FGF21:BAX:KCNA7:SLC6A16:SLC17A7:SUMO1:UNC80:ABCA12:IRS1:C2orf83:SLC19A3:TRPM8:CAV3:ATP2B2:SLC6A11:SLC6A1:SLC12A8:SLC41A3:SEC61A1:ANXA5:TRPC3:FGF2:SLC10A7:POU4F2:EDNRA:EMB:MEF2C:CLIC5:SLC25A27:NDUFA4:TSPAN13:TWIST1:SLC13A1:ERLIN2:FABP5:SLC10A5:UBQLN1:SLC28A3:DAPK1:NR4A3:ATP6V1G1	http://www.gsea-msigdb.org/gsea/msigdb/cards/GO_TRANSMEMBRANE_TRANSPORT
GO_bp	GO_LEUKOCYTE_CELL_CELL_ADHESION	331	28	1.84561e-06	9.8299e-05	PTAFR:XCL1:SELP:SELL:SELE:TNFSF4:PRKCQ:GATA3:ZBTB1:ARG2:IL4R:SPN:CORO1A:ITGAL:PYCARD:NOD2:CYLD:CD28:CTLA4:ICOS:IGFBP2:SIRPA:PODXL2:PDE5A:IL21:GOLPH3:PAG1:NR4A3	http://www.gsea-msigdb.org/gsea/msigdb/cards/GO_LEUKOCYTE_CELL_CELL_ADHESION
GO_bp	GO_REGULATION_OF_NUCLEOBASE_CONTAINING_COMPOUND_METABOLIC_PROCESS	510	37	1.87503e-06	9.91474e-05	LIN28A:EYA3:ATPIF1:KHDRBS1:TNFSF4:HNRNPU-AS1:HNRNPU:PRKCQ:GATA3:CELF2:ZFP36L1:SRSF5:ZC3H14:PAPOLA:PPP4C:MAPK3:SLX1A:RNF40:FUS:PAPD5:JMJD6:SRSF2:BAX:SNRNP70:CD28:BARD1:SETMAR:OGG1:ABCE1:OTUD4:DROSHA:FAM172A:ANKRD32:TWIST1:POT1:TEX15:WRN:HNRNPK	http://www.gsea-msigdb.org/gsea/msigdb/cards/GO_REGULATION_OF_NUCLEOBASE_CONTAINING_COMPOUND_METABOLIC_PROCESS
GO_bp	GO_EPITHELIAL_TUBE_MORPHOGENESIS	314	27	2.05676e-06	0.00010798	ARID1A:PHACTR4:KIF26B:GATA3:ST14:SIX1:SIX4:HIF1A:MTHFD1:SALL1:BCL2:RASIP1:TEAD2:GBX2:CAV3:FGF2:SPRY1:FAT4:HHIP:EDNRA:ADAMTS12:MEF2C:SOSTDC1:TWIST1:WNT2:PODXL:TNC	http://www.gsea-msigdb.org/gsea/msigdb/cards/GO_EPITHELIAL_TUBE_MORPHOGENESIS
GO_bp	GO_NEURON_DEVELOPMENT	1094	63	2.09665e-06	0.000109293	STMN1:OLFM3:PRRX1:MYOC:DNM3:PRKCQ:GATA3:DPYSL4:KNDC1:TENM4:NTM:OPCML:JAM3:ATF1:SLC11A2:FLRT2:CLMN:NTRK3:TAOK2:TBX6:MAPK3:CTF1:STX1B:BCL2:NTF4:ABI2:RAPH1:NRP2:MAP2:FN1:DOCK10:NYAP2:NGEF:GBX2:ID1:CPNE9:CAMK1:GHRL:PLXNA1:GATA2:NDNF:FAT4:POU4F2:TENM3:EMB:ISL1:ITGA1:MEF2C:GPR98:NR2F1:SEMA6A:GPR110:TMEM106B:ETV1:ISPD:WASL:PLXNA4:STMN2:NTRK2:NR4A3:DFNB31:TNC:TRIM32	http://www.gsea-msigdb.org/gsea/msigdb/cards/GO_NEURON_DEVELOPMENT
GO_bp	GO_POSITIVE_REGULATION_OF_ORGANELLE_ORGANIZATION	619	42	2.17532e-06	0.000112596	SFN:ATPIF1:MYOC:TPR:HNRNPU-AS1:HNRNPU:PRKCQ:GATA3:BNIP3:HIF1A:GPR65:MOAP1:NTRK3:MAPK3:CORO1A:SLX1A:RNF40:PYCARD:BRD7:BCL2:BAX:RUVBL2:PIH1D1:ABI2:CD28:CUL3:MFF:ID1:HCK:CAV3:ARPC4:BRK1:ISL1:ANKRD32:CEP120:PHIP:SCIN:WASL:POT1:BAG4:DDHD2:WHSC1L1:STMN2	http://www.gsea-msigdb.org/gsea/msigdb/cards/GO_POSITIVE_REGULATION_OF_ORGANELLE_ORGANIZATION
GO_bp	GO_INTEGRIN_MEDIATED_SIGNALING_PATHWAY	99	14	2.2276e-06	0.000114496	FGR:PHACTR4:COL16A1:ITGBL1:LAT:ITGAL:ITGAM:ITGAX:ITGAD:CUL3:HCK:ITGA1:ITGA2:ITGB8	http://www.gsea-msigdb.org/gsea/msigdb/cards/GO_INTEGRIN_MEDIATED_SIGNALING_PATHWAY
GO_bp	GO_REGULATION_OF_NERVOUS_SYSTEM_DEVELOPMENT	910	55	2.27111e-06	0.000115921	LIN28A:GPR161:GORAB:PRRX1:DNM3:GATA3:NKX6-2:KNDC1:TENM4:ATF1:GPR183:SIX1:SIX4:PRKCH:HIF1A:FLRT2:NTRK3:TBX6:STX1B:BCL2:NTF4:ABI2:MAP2:ERBB4:VWC2L:FN1:NGEF:GBX2:ID1:BHLHE40:OXTR:LHFPL4:CPNE9:CAMK1:GHRL:PLXNA1:GATA2:NDNF:POU4F2:TENM3:ISL1:MEF2C:NR2F1:SEMA6A:TMEM106B:FERD3L:PLXNA4:NRG1:NRG1-IT2:STAR:LSM1:STMN2:HEY1:NTRK2:TRIM32:BRINP1	http://www.gsea-msigdb.org/gsea/msigdb/cards/GO_REGULATION_OF_NERVOUS_SYSTEM_DEVELOPMENT
GO_bp	GO_EMBRYO_DEVELOPMENT_ENDING_IN_BIRTH_OR_EGG_HATCHING	621	42	2.35911e-06	0.000119582	ARID1A:WDTC1:PHACTR4:PEF1:COL11A1:GPR161:GORAB:PRRX1:GATA3:ST14:ACVR1B:KRT8:CHD8:SIX1:SIX4:HIF1A:MTHFD1:ZFP36L1:ITPK1:PPP4R4:PALB2:RBBP6:TBX6:NKD1:TEAD2:CUL3:GBX2:BCL2L1:BHLHE40:BRK1:GATA2:SEC24D:EDNRA:ISL1:PELO:MEF2C:GPR116:MEOX2:TWIST1:FERD3L:WNT2:HEY1	http://www.gsea-msigdb.org/gsea/msigdb/cards/GO_EMBRYO_DEVELOPMENT_ENDING_IN_BIRTH_OR_EGG_HATCHING
GO_bp	GO_GLYCEROLIPID_CATABOLIC_PROCESS	61	11	2.39323e-06	0.000120481	FABP3:PLA2G4A:ABHD2:GDPD3:FGF21:CPS1:MGLL:FABP2:DDHD2:FABP5:FABP12	http://www.gsea-msigdb.org/gsea/msigdb/cards/GO_GLYCEROLIPID_CATABOLIC_PROCESS
GO_bp	GO_CELLULAR_RESPONSE_TO_LIPID	601	41	2.50707e-06	0.000125235	ARID1A:NR0B2:PTAFR:TNFSF4:HNRNPU-AS1:HNRNPU:SMYD3:METTL21C:ZFP36L1:AKAP13:NTRK3:ABHD2:PAGR1:PAGR1:MAPK3:PYCARD:TGFB1I1:NOD2:CARD8:RUVBL2:TEAD2:CPS1:SIRPA:HCK:TADA3:IRAK2:TNIP3:CCNA2:POU4F2:NR3C2:ISL1:ITGA2:MEF2C:NR2F1:AHR:WNT2:ZNF703:EIF4EBP1:STAR:NR4A3:TNC:TLR4:BRINP1	http://www.gsea-msigdb.org/gsea/msigdb/cards/GO_CELLULAR_RESPONSE_TO_LIPID
GO_bp	GO_CELL_CELL_SIGNALING	1638	85	2.52174e-06	0.000125235	NR0B2:HCRTR1:XCL1:MYOC:FASLG:PTGS2:GATA3:SNX19:IGSF9B:CELA1:FGF14:CHD8:DAAM1:PPM1A:HIF1A:AKAP5:SLC8A3:SYNJ2BP:TSHR:LGMN:CHGA:NMB:CACNG3:PRRT2:KCTD13:DOC2A:CTF1:STX1B:STX4:ITGAM:TGFB1I1:BRD7:NKD1:CYLD:SALL1:SLC8A2:NAPA:GRIN2D:FGF21:RUVBL2:LHB:CGB:CGB7:NTF4:PPFIA3:DKKL1:SLC17A7:IGFBP2:CUL3:IRS1:CCL20:GRM7:OXTR:JAGN1:GHRL:SLC6A1:HRH1:SNX4:RUVBL1:ANXA5:FGF2:FAT1:ISL1:MEF2C:SNCAIP:CSNK1G3:HTR1B:HMGN3:DGKB:SOSTDC1:MDFIC:WNT2:GRM8:EXOC4:NRG1:NRG1-IT2:ZNF703:GPR124:RAB11FIP1:STAR:FABP5:TLE1:NTRK2:GABBR2:TNFSF8:TNC	http://www.gsea-msigdb.org/gsea/msigdb/cards/GO_CELL_CELL_SIGNALING
GO_bp	GO_MACROMOLECULE_CATABOLIC_PROCESS	1366	74	2.56369e-06	0.000126464	UBXN11:LIN28A:SLC9A1:PPP1R8:ATPIF1:YTHDF2:EDEM3:HNRNPU-AS1:HNRNPU:TRIM58:UPF2:BNIP3:CELA1:PCBP2:DIS3:UCHL3:ZFP36L1:SEL1L:ZC3H14:LGMN:IFI27:KLHL25:DET1:ISG20:ACAN:PLK1:RBBP6:NUPR1:KCTD13:PHKG2:RNF40:FBXL19:TRIM72:TGFB1I1:PAPD5:NKD1:CYLD:DHX34:C19orf68:RPL18:BAX:RPL13A:RPS11:SUMO1:BARD1:RPL37A:CUL3:RHBDD1:USP40:HM13:SETMAR:EDEM1:CAV3:ATG7:TIMP4:MAD2L1:EXOSC9:FGF2:ANAPC10:LSM6:DROSHA:ADAMTS12:PELO:RNF133:RNF148:HYAL4:UBE2H:CPA2:PPP2CB:NRG1:NRG1-IT2:ERLIN2:LSM1:CHMP4C:UBQLN1:TRIM32	http://www.gsea-msigdb.org/gsea/msigdb/cards/GO_MACROMOLECULE_CATABOLIC_PROCESS
GO_bp	GO_SMALL_MOLECULE_CATABOLIC_PROCESS	396	31	2.70666e-06	0.000132626	SESN2:MECR:INPP5A:ECHS1:ACAD8:PCCA:ARG2:ABHD2:QPRT:SULT1A3:HSD3B7:BCKDK:SULT2A1:FUT2:FUT1:BCAT2:RPE:ACADL:PECR:IRS1:UROC1:MMAA:HSD17B4:ALDH7A1:ENPP4:CYP39A1:TWIST1:AASS:AKR1B10:IMPA1:IDNK	http://www.gsea-msigdb.org/gsea/msigdb/cards/GO_SMALL_MOLECULE_CATABOLIC_PROCESS
GO_bp	GO_REGULATION_OF_RESPONSE_TO_EXTERNAL_STIMULUS	779	49	2.72795e-06	0.000132784	GPATCH3:XCL2:XCL1:SELP:SELE:TNFSF4:PTGS2:PRKCQ:GATA3:JAM3:KRT1:PCBP2:GPR183:CHD8:ARG2:LGMN:NTRK3:MAPK3:STX4:PYCARD:ITGAM:ADCY7:NOD2:CYLD:CARD8:CD28:SCG2:SIRPA:HCK:IL17RC:FANCD2:GHRL:SNX4:MGLL:ANXA5:IL21:FGF2:POU4F2:F11:DROSHA:ADAMTS12:ISL1:ITGA2:SEMA6A:ENPP4:PLA2G7:PLXNA4:GPR124:TLR4	http://www.gsea-msigdb.org/gsea/msigdb/cards/GO_REGULATION_OF_RESPONSE_TO_EXTERNAL_STIMULUS
GO_bp	GO_NEUTRAL_LIPID_CATABOLIC_PROCESS	40	9	2.89178e-06	0.000139833	FABP3:ABHD2:FGF21:CPS1:MGLL:FABP2:DDHD2:FABP5:FABP12	http://www.gsea-msigdb.org/gsea/msigdb/cards/GO_NEUTRAL_LIPID_CATABOLIC_PROCESS
GO_bp	GO_COVALENT_CHROMATIN_MODIFICATION	458	34	2.94235e-06	0.000141348	EYA3:RNF2:SMYD3:GATA3:VRK1:KDM8:PAGR1:PAGR1:MAPK3:SRCAP:RNF40:SETD1A:KAT8:BRD7:JMJD6:RUVBL2:PIH1D1:KANSL1L:HDAC4:SETMAR:SETD5:BRPF1:TADA3:RUVBL1:GATA2:PRDM5:CCNA2:PRMT10:ISL1:PRDM6:HDAC9:TWIST1:CPA4:ASH2L:WHSC1L1	http://www.gsea-msigdb.org/gsea/msigdb/cards/GO_COVALENT_CHROMATIN_MODIFICATION
GO_bp	GO_CARDIOVASCULAR_SYSTEM_DEVELOPMENT	783	49	3.14016e-06	0.000149242	ARID1A:WASF2:ATPIF1:PRRX1:FASLG:PTGS2:JAM3:CELA1:KRT1:SIX1:HIF1A:RHOJ:ZFP36L1:SYNJ2BP:DCTN5:JMJD6:SPHK2:RASIP1:BAX:TEAD2:NRP2:FN1:SCG2:COL4A4:COL4A3:GBX2:ACKR3:ID1:GHRL:GATA2:NDNF:FGF2:SMAD1:EDNRA:ISL1:MEF2C:SEMA6A:LOX:GPR116:THSD7A:MEOX2:AHR:HDAC9:TWIST1:ITGB8:WNT2:GPR124:HEY1:NTRK2	http://www.gsea-msigdb.org/gsea/msigdb/cards/GO_CARDIOVASCULAR_SYSTEM_DEVELOPMENT
GO_bp	GO_EXOCYTOSIS	897	54	3.14727e-06	0.000149242	SYTL1:FGR:PTAFR:CREG1:F5:SELP:SELL:SCCPDH:SNX19:METTL7A:BIN2:KRT1:RAB2B:SYT16:VTI1B:ACTN1:CHGA:SERPINA1:ARHGAP17:IL4R:LAT:PRRT2:MVP:DOC2A:ALDOA:CORO1A:SEPT1:SEPT1:ITGAL:STX1B:STX4:PYCARD:TRIM72:ITGAM:ITGAX:NAPA:FTL:PPFIA3:ABCA12:FN1:SPP2:SIRPA:HCK:JAGN1:ATG7:SNX4:GATA2:ANXA5:ENPP4:HTR1B:SCIN:EXOC4:RAB11FIP1:FABP5:NR4A3	http://www.gsea-msigdb.org/gsea/msigdb/cards/GO_EXOCYTOSIS
GO_bp	GO_STEM_CELL_DIFFERENTIATION	248	23	3.28173e-06	0.000153326	LIN28A:PHACTR4:YTHDF2:PEF1:HNRNPU-AS1:HNRNPU:GATA3:HIF1A:MAPK3:SETD1A:NTF4:TEAD2:NRP2:ERBB4:FN1:GBX2:GATA2:EDNRA:ISL1:MEF2C:FAM172A:SEMA6A:TWIST1:NRG1:NRG1-IT2	http://www.gsea-msigdb.org/gsea/msigdb/cards/GO_STEM_CELL_DIFFERENTIATION
GO_bp	GO_HOMEOSTASIS_OF_NUMBER_OF_CELLS	248	23	3.28173e-06	0.000153326	ATPIF1:TRIM58:GATA3:JAM3:SLC11A2:ACVR1B:GPR183:HIF1A:MTHFD1:ZFP36L1:LAT:CORO1A:AHSP:CYLD:JMJD6:BCL2:BAX:FLT3LG:DOCK10:INPP5D:GATA2:MEF2C:GPR116	http://www.gsea-msigdb.org/gsea/msigdb/cards/GO_HOMEOSTASIS_OF_NUMBER_OF_CELLS
GO_bp	GO_IMMUNE_SYSTEM_DEVELOPMENT	968	57	3.29598e-06	0.000153326	ZNF683:WASF2:ATPIF1:YTHDF2:PRRC2C:TNFSF4:TRIM58:PRKCQ:GATA3:DHTKD1:JAM3:SLC11A2:ACVR1B:KRT75:GPR183:SIX1:SIX4:HIF1A:ZBTB1:ZFP36L1:ACTN1:SLC8A3:STON2:GLRX5:IL4R:SPN:MAPK3:SETD1A:KAT8:AHSP:CYLD:JMJD6:BCL2:KDELR1:BAX:FLT3LG:CD28:CTLA4:ICOS:DOCK10:INPP5D:HDAC4:JAGN1:FANCD2:GATA2:POU4F2:DROSHA:MEF2C:LOX:GPR116:SCIN:HDAC9:ASH2L:TPD52:NR4A3:TNFSF8:TLR4	http://www.gsea-msigdb.org/gsea/msigdb/cards/GO_IMMUNE_SYSTEM_DEVELOPMENT
GO_bp	GO_SENSORY_SYSTEM_DEVELOPMENT	361	29	3.39813e-06	0.000157083	ARID1A:PHACTR4:OLFM3:FASLG:GATA3:AQP5:SIX6:HIF1A:RHOJ:SMOC1:NTRK3:ITGAM:NKD1:JMJD6:BCL2:BAX:SLC17A7:ABI2:POU4F2:TENM3:FAT1:ISL1:TWIST1:FOXP2:WNT2:PAX4:NTRK2:AGTPBP1:TDRD7	http://www.gsea-msigdb.org/gsea/msigdb/cards/GO_SENSORY_SYSTEM_DEVELOPMENT
GO_bp	GO_RESPONSE_TO_PEPTIDE	503	36	3.49521e-06	0.000160561	SLC9A1:WDTC1:SESN2:FABP3:PTGS2:PRKCQ:TBC1D4:ZFP36L1:SRSF5:TSHR:LGMN:SERPINA12:RNF40:TRIM72:ADCY7:NOD2:FGF21:CPS1:IRS1:ID1:OXTR:GHRL:TIMP4:ANXA5:CCNA2:POU4F2:PHIP:HDAC9:IRF5:AKR1B1:EIF4EBP1:STAR:GKAP1:NR4A3:ATP6V1G1:TLR4	http://www.gsea-msigdb.org/gsea/msigdb/cards/GO_RESPONSE_TO_PEPTIDE
GO_bp	GO_EYE_MORPHOGENESIS	148	17	3.63391e-06	0.000165896	ARID1A:PHACTR4:OLFM3:FASLG:AQP5:HIF1A:NKD1:BCL2:BAX:ABI2:TENM3:FAT1:TWIST1:WNT2:NTRK2:AGTPBP1:TDRD7	http://www.gsea-msigdb.org/gsea/msigdb/cards/GO_EYE_MORPHOGENESIS
GO_bp	GO_REGULATION_OF_CELL_ADHESION	676	44	3.68518e-06	0.000167198	SLC9A1:PTAFR:YTHDF2:COL16A1:XCL1:KIFAP3:MYOC:TNFSF4:KIF26B:PRKCQ:GATA3:LMO7:ZBTB1:ARG2:IL4R:SPN:CORO1A:STX4:PYCARD:NOD2:CYLD:BCL2:CD28:CTLA4:ICOS:FN1:IGFBP2:SIRPA:PLXNA1:PDE5A:NDNF:IL21:TENM3:ITGA2:SEMA6A:AGR2:PODXL:PLXNA4:DUSP26:ZNF703:BAG4:PAG1:NR4A3:TNC	http://www.gsea-msigdb.org/gsea/msigdb/cards/GO_REGULATION_OF_CELL_ADHESION
GO_bp	GO_POST_TRANSLATIONAL_PROTEIN_MODIFICATION	363	29	3.78589e-06	0.000170714	WDTC1:PTP4A2:F5:ITIH2:UCHL3:LMO7:HIF1A:DCAF5:SERPINA10:SERPINA1:KLHL25:AGBL1:LCMT1:FBXL19:FN1:SCG2:CUL3:RHBDD1:SPP2:ASB18:COPS8:UBE2F:VHL:ATG7:ASB15:CALU:AGTPBP1:GOLM1:TNC	http://www.gsea-msigdb.org/gsea/msigdb/cards/GO_POST_TRANSLATIONAL_PROTEIN_MODIFICATION
GO_bp	GO_MORPHOGENESIS_OF_AN_EPITHELIUM	526	37	3.82471e-06	0.000171412	ARID1A:C1orf172:PHACTR4:GORAB:KIF26B:GATA3:ST14:KRT6A:KRT71:DAAM1:SIX1:SIX4:HIF1A:MTHFD1:BTBD7:TGFB1I1:NKD1:SALL1:BCL2:RASIP1:TEAD2:GBX2:CAV3:PLXNA1:FGF2:SPRY1:FAT4:HHIP:EDNRA:ADAMTS12:MEF2C:SOSTDC1:TWIST1:WNT2:PODXL:TNC:ASTN2	http://www.gsea-msigdb.org/gsea/msigdb/cards/GO_MORPHOGENESIS_OF_AN_EPITHELIUM
GO_bp	GO_MESENCHYMAL_CELL_DIFFERENTIATION	215	21	3.85002e-06	0.000171465	PHACTR4:PEF1:HIF1A:MAPK3:TGFB1I1:BCL2:NRP2:ERBB4:FN1:GBX2:SPRY1:EDNRA:ISL1:MEF2C:FAM172A:SEMA6A:TWIST1:WNT2:NRG1:NRG1-IT2:ZNF703:HEY1	http://www.gsea-msigdb.org/gsea/msigdb/cards/GO_MESENCHYMAL_CELL_DIFFERENTIATION
GO_bp	GO_CELLULAR_MACROMOLECULE_CATABOLIC_PROCESS	1139	64	3.87255e-06	0.000171465	UBXN11:LIN28A:PPP1R8:ATPIF1:YTHDF2:EDEM3:HNRNPU-AS1:HNRNPU:TRIM58:UPF2:BNIP3:CELA1:PCBP2:DIS3:UCHL3:ZFP36L1:SEL1L:ZC3H14:LGMN:IFI27:KLHL25:DET1:ISG20:PLK1:RBBP6:NUPR1:KCTD13:RNF40:FBXL19:TRIM72:TGFB1I1:PAPD5:CYLD:DHX34:C19orf68:RPL18:BAX:RPL13A:RPS11:SUMO1:RPL37A:CUL3:RHBDD1:USP40:HM13:SETMAR:EDEM1:CAV3:MAD2L1:EXOSC9:ANAPC10:LSM6:DROSHA:ADAMTS12:PELO:RNF133:RNF148:UBE2H:CPA2:PPP2CB:ERLIN2:LSM1:CHMP4C:UBQLN1:TRIM32	http://www.gsea-msigdb.org/gsea/msigdb/cards/GO_CELLULAR_MACROMOLECULE_CATABOLIC_PROCESS
GO_bp	GO_POSITIVE_REGULATION_OF_PROTEIN_MODIFICATION_PROCESS	1212	67	3.95855e-06	0.000174223	MAP3K6:HCRTR1:PEF1:XCL2:XCL1:FAM129A:PTGS2:SMYD3:GATA3:KNDC1:DAZAP2:ACVR1B:PIBF1:GPR183:MNAT1:MAP3K9:TCL1B:TCL1A:AKAP13:NTRK3:PLK1:NUPR1:LAT:TAOK2:MAPK3:RNF40:CTF1:PYCARD:CNEP1R1:ADCY7:BRD7:NOD2:AKTIP:BCL2:FGF21:RUVBL2:PIH1D1:FLT3LG:ERBB4:CUL3:CCL20:ACKR3:COPS8:HDAC4:TPX2:CAMK1:IRAK2:GHRL:ATG7:PDE5A:IL21:FGF2:ISL1:ITGA1:ARRDC3:MDFIC:GPR37:KLHDC10:NRG1:NRG1-IT2:DUSP26:ADRB3:BAG4:WHSC1L1:UBQLN1:NTRK2:TNFSF15:TLR4	http://www.gsea-msigdb.org/gsea/msigdb/cards/GO_POSITIVE_REGULATION_OF_PROTEIN_MODIFICATION_PROCESS
GO_bp	GO_NEGATIVE_REGULATION_OF_CELL_POPULATION_PROLIFERATION	745	47	4.01266e-06	0.000175554	SFN:C1orf172:ATPIF1:FABP3:XCL1:DPT:KIFAP3:PTGS2:GATA3:ADAMTS8:KRT4:TENC1:DACH1:ARG2:SYNJ2BP:CLMN:NUPR1:SPN:TGFB1I1:BRD7:BCL2:EMP3:SULT2B1:BAX:CTLA4:ERBB4:SCG2:COL4A3:INPP5D:SH3BP4:COPS8:HDAC4:VHL:GHRL:GATA2:PDE5A:NUDT6:SPRY1:SMAD1:NPR3:ISL1:ITGA1:MEF2C:PHF14:SCIN:DEC1:TRIM32	http://www.gsea-msigdb.org/gsea/msigdb/cards/GO_NEGATIVE_REGULATION_OF_CELL_POPULATION_PROLIFERATION
GO_bp	GO_POSITIVE_REGULATION_OF_LEUKOCYTE_DEGRANULATION	23	7	4.22042e-06	0.000183551	FGR:PTAFR:IL4R:STX4:ITGAM:SNX4:GATA2	http://www.gsea-msigdb.org/gsea/msigdb/cards/GO_POSITIVE_REGULATION_OF_LEUKOCYTE_DEGRANULATION
GO_bp	GO_NEGATIVE_REGULATION_OF_DNA_BINDING_TRANSCRIPTION_FACTOR_ACTIVITY	166	18	4.33914e-06	0.000187604	NR0B2:XCL1:TNFSF4:RNF2:TAF3:COMMD6:TBX6:PYCARD:PYDC1:CYLD:CARD8:SUMO1:HDAC4:ID1:BHLHE40:IRAK2:POU4F2:TWIST1	http://www.gsea-msigdb.org/gsea/msigdb/cards/GO_NEGATIVE_REGULATION_OF_DNA_BINDING_TRANSCRIPTION_FACTOR_ACTIVITY
GO_bp	GO_NEGATIVE_REGULATION_OF_MULTICELLULAR_ORGANISMAL_PROCESS	1265	69	4.46172e-06	0.000191776	TRIM63:LIN28A:GPATCH3:GPR161:XCL1:DNM3:FASLG:TNFSF4:PTGS2:GATA3:GLRX3:NKX6-2:KRT1:PCBP2:PIBF1:SIX4:HIF1A:ARG2:ZFP36L1:SYNJ2BP:LGMN:NTRK3:IL4R:TBX6:STX1B:PYCARD:ZNF423:ADCY7:CYLD:BCL2:CARD8:CTLA4:MAP2:ERBB4:FN1:COL4A3:NGEF:INPP5D:HDAC4:SIRPA:ID1:CAV3:OXTR:GHRL:GATA2:PDE5A:ANXA5:FGF2:POU4F2:WWC2:F11:NPR3:ADAMTS12:ISL1:MEF2C:ARRDC3:NR2F1:SEMA6A:PHF14:MEOX2:SOSTDC1:HDAC9:TWIST1:NRG1:NRG1-IT2:RAB11FIP1:LSM1:STMN2:TLR4:BRINP1	http://www.gsea-msigdb.org/gsea/msigdb/cards/GO_NEGATIVE_REGULATION_OF_MULTICELLULAR_ORGANISMAL_PROCESS
GO_bp	GO_RESPONSE_TO_STEROID_HORMONE	386	30	4.50013e-06	0.000192302	TRIM63:ARID1A:NR0B2:PTAFR:PTGS2:HNRNPU-AS1:HNRNPU:SMYD3:METTL21C:ZFP36L1:CATSPERB:AKAP13:NTRK3:ABHD2:PAGR1:PAGR1:TGFB1I1:BCL2:CPS1:IGFBP2:OXTR:TADA3:POU4F2:NR3C2:ISL1:NR2F1:LOX:HTR1B:EIF4EBP1:STAR:NR4A3:PAPPA	http://www.gsea-msigdb.org/gsea/msigdb/cards/GO_RESPONSE_TO_STEROID_HORMONE
GO_bp	GO_MYOTUBE_DIFFERENTIATION	105	14	4.5302e-06	0.000192468	SMYD3:BARX2:SIX1:SIX4:IL4R:TRIM72:BCL2:EHD2:MAMSTR:FLT3LG:HDAC4:CAV3:MEF2C:HDAC9	http://www.gsea-msigdb.org/gsea/msigdb/cards/GO_MYOTUBE_DIFFERENTIATION
GO_bp	GO_BLOOD_VESSEL_MORPHOGENESIS	660	43	4.6246e-06	0.00019535	WASF2:ATPIF1:PRRX1:FASLG:PTGS2:JAM3:CELA1:KRT1:SIX1:HIF1A:RHOJ:ZFP36L1:SYNJ2BP:JMJD6:RASIP1:BAX:TEAD2:NRP2:FN1:SCG2:COL4A4:COL4A3:GBX2:ACKR3:ID1:GHRL:GATA2:NDNF:FGF2:SMAD1:EDNRA:ISL1:SEMA6A:LOX:GPR116:THSD7A:MEOX2:HDAC9:TWIST1:ITGB8:GPR124:HEY1:NTRK2	http://www.gsea-msigdb.org/gsea/msigdb/cards/GO_BLOOD_VESSEL_MORPHOGENESIS
GO_bp	GO_RESPONSE_TO_INORGANIC_SUBSTANCE	553	38	4.89345e-06	0.000205525	SLC30A2:PEF1:TNFSF4:PTGS2:BNIP3:AQP2:ATF1:SLC11A2:KRT8:MNAT1:HIF1A:LGMN:CHP2:MAPK3:FUS:ADCY7:BCL2:SUMO1:CARF:CPS1:ATIC:IGFBP2:SIRPA:CPNE9:OGG1:SLC6A1:ATG7:ANXA5:CCNA2:TRPC3:MEF2C:GPR98:GPR37:AKR1B1:PPP2CB:STAR:ZFAND1:NR4A3	http://www.gsea-msigdb.org/gsea/msigdb/cards/GO_RESPONSE_TO_INORGANIC_SUBSTANCE
GO_bp	GO_CHROMATIN_ORGANIZATION	776	48	5.38951e-06	0.000225073	ARID1A:EYA3:RNF2:TPR:HNRNPU-AS1:HNRNPU:SMYD3:GATA3:CHD8:ZBTB1:VRK1:KDM8:PAGR1:PAGR1:HIRIP3:INO80E:MAPK3:SRCAP:RNF40:SETD1A:KAT8:BRD7:CHD9:RBL2:JMJD6:GRWD1:RUVBL2:PIH1D1:KANSL1L:HJURP:HDAC4:SETMAR:SETD5:BRPF1:TADA3:MCM2:RUVBL1:GATA2:PRDM5:CCNA2:PRMT10:ISL1:FAM172A:PRDM6:HMGN3:HDAC9:TWIST1:CPA4:ASH2L:WHSC1L1	http://www.gsea-msigdb.org/gsea/msigdb/cards/GO_CHROMATIN_ORGANIZATION
GO_bp	GO_MEMBRANE_ORGANIZATION	869	52	5.65184e-06	0.000234695	SFN:SLC9A1:STX12:XKR8:ATPIF1:PEF1:F5:MYOC:VAMP4:DNM3:ATP5C1:BNIP3:BIN2:TBC1D4:TMEM30B:VTI1B:STON2:MOAP1:SERPINA1:VRK1:PLK1:CACNG3:GSG1L:PRRT2:CORO1A:STX1B:STX4:TRIM72:ITGAM:CNEP1R1:BCL2:NAPA:EHD2:IZUMO1:BAX:CUL3:AGFG1:BCL2L1:CAV3:LHFPL4:ARPC4:SEC13:ATG7:CHCHD6:GATA2:SEC24D:FAT4:GOLPH3:ITGA2:WASL:SPAM1:CHMP4C	http://www.gsea-msigdb.org/gsea/msigdb/cards/GO_MEMBRANE_ORGANIZATION
GO_bp	GO_TRIGLYCERIDE_CATABOLIC_PROCESS	33	8	5.69759e-06	0.000235266	FABP3:FGF21:CPS1:MGLL:FABP2:DDHD2:FABP5:FABP12	http://www.gsea-msigdb.org/gsea/msigdb/cards/GO_TRIGLYCERIDE_CATABOLIC_PROCESS
GO_bp	GO_RESPONSE_TO_BIOTIC_STIMULUS	1010	58	5.77306e-06	0.00023705	STMN1:HMGN2:GPATCH3:FCN3:FGR:IFI6:PTAFR:XCL1:SELP:SELE:FMO1:FASLG:TNFSF4:IVNS1ABP:HMCN1:PTGS2:GATA3:BNIP3:KRT6A:KRT8:PCBP2:TMEM229B:ARG2:CHGA:IFI27:BDKRB1:ISG20:IL4R:SPN:MAPK3:PYCARD:NOD2:BCL2:CARD8:CPS1:CCL20:SIRPA:DEFB115:DEFB116:DEFB118:BCL2L1:HCK:JAGN1:IL17RC:IRAK2:ATG7:TIMP4:TNIP3:ABCE1:DROSHA:MEF2C:POLR3G:DGKB:WASL:IRF5:STAR:TNFSF8:TLR4	http://www.gsea-msigdb.org/gsea/msigdb/cards/GO_RESPONSE_TO_BIOTIC_STIMULUS
GO_bp	GO_PYRIMIDINE_CONTAINING_COMPOUND_TRANSMEMBRANE_TRANSPORT	10	5	6.21201e-06	0.000251837	SLC19A2:SLC28A1:C2orf83:SLC19A3:SLC28A3	http://www.gsea-msigdb.org/gsea/msigdb/cards/GO_PYRIMIDINE_CONTAINING_COMPOUND_TRANSMEMBRANE_TRANSPORT
GO_bp	GO_CELLULAR_CHEMICAL_HOMEOSTASIS	803	49	6.22018e-06	0.000251837	SLC30A2:CD52:LIN28A:SLC9A1:WDTC1:HCRTR1:XCL1:FASLG:GLRX3:BNIP3:SLC11A2:SLC4A8:METTL21C:HIF1A:SLC8A3:GPR65:BDKRB1:NMB:ATP2A1:MAPK3:CORO1A:STX4:BCL2:SLC8A2:GRIN2D:FGF21:BAX:FTL:PIH1D1:TRPM8:ACKR3:CAV3:OXTR:JAGN1:GHRL:ATP2B2:GATA2:ANXA5:TRPC3:FGF2:EDNRA:DMXL1:FTMT:SLC25A27:HTR1B:HMGN3:STAR:ATP6V1G1:TMEM203	http://www.gsea-msigdb.org/gsea/msigdb/cards/GO_CELLULAR_CHEMICAL_HOMEOSTASIS
GO_bp	GO_LIPID_BIOSYNTHETIC_PROCESS	668	43	6.23597e-06	0.000251837	DHDDS:PIGV:WDTC1:MECR:FABP3:PIGC:PTGS2:PLA2G4A:SCCPDH:PIBF1:SGPP1:PIGH:SERPINA12:ABHD2:CDIPT:FAM57B:HSD3B7:CNEP1R1:SPHK2:HSD17B14:LHB:DKKL1:ACADL:PECR:MOGAT1:INPP5D:MTMR14:TAMM41:MGLL:FGF2:MTMR12:HSD17B4:CYP39A1:GPR116:ELOVL4:AGMO:ISPD:AKR1B1:AKR1B15:ERLIN2:STAR:FABP5:IMPA1	http://www.gsea-msigdb.org/gsea/msigdb/cards/GO_LIPID_BIOSYNTHETIC_PROCESS
GO_bp	GO_REGULATION_OF_IMMUNE_SYSTEM_PROCESS	1606	82	6.94298e-06	0.000278857	ZNF683:GPATCH3:FCN3:WASF2:FGR:THEMIS2:PTAFR:YTHDF2:XCL2:XCL1:SELP:SELL:TNFSF4:GCSAML:TRIM58:PRKCQ:GATA3:JAM3:ACVR1B:KRT1:PCBP2:PIBF1:GPR183:PRKCH:HIF1A:ZBTB1:ARG2:ZFP36L1:LGMN:BDKRB1:IL4R:LAT:SPN:MAPK3:CORO1A:ITGAL:SETD1A:STX4:PYCARD:ITGAM:ADCY7:NOD2:CYLD:BCL2:BAX:FLT3LG:SUMO1:CD28:CTLA4:ICOS:IGFBP2:CCL20:INPP5D:SIRPA:HCK:ARPC4:FANCD2:BRK1:IRAK2:SNX4:GATA2:PDE5A:TNIP3:IL21:ABCE1:OTUD4:POU4F2:DROSHA:ITGA2:MEF2C:POLR3G:LOX:PLA2G7:GPR116:SCIN:AHR:WASL:ASH2L:PAG1:UBQLN1:NR4A3:TLR4	http://www.gsea-msigdb.org/gsea/msigdb/cards/GO_REGULATION_OF_IMMUNE_SYSTEM_PROCESS
GO_bp	GO_POSITIVE_REGULATION_OF_ESTABLISHMENT_OF_PROTEIN_LOCALIZATION	436	32	7.19443e-06	0.000287386	SFN:NR0B2:FGR:TNFSF4:TPR:PTGS2:CNST:GATA3:PPM1A:TMEM30B:HIF1A:CHP2:IL4R:MAPK3:STX4:PYCARD:PYDC1:ITGAM:NOD2:BCL2:CARD8:MFF:EDEM1:CAMK1:IL17RC:GHRL:GOLPH3:ISL1:CEP120:TWIST1:ZFAND1:TLR4	http://www.gsea-msigdb.org/gsea/msigdb/cards/GO_POSITIVE_REGULATION_OF_ESTABLISHMENT_OF_PROTEIN_LOCALIZATION
GO_bp	GO_REGULATION_OF_CHROMOSOME_ORGANIZATION	336	27	7.25932e-06	0.000288411	TPR:HNRNPU-AS1:HNRNPU:PRKCQ:GATA3:MNAT1:PLK1:LCMT1:MAPK3:SLX1A:RNF40:SETD1A:PAPD5:BRD7:RUVBL2:PIH1D1:CUL3:SETMAR:SETD5:TADA3:MCM2:GATA2:MAD2L1:ISL1:ANKRD32:TWIST1:POT1:WHSC1L1	http://www.gsea-msigdb.org/gsea/msigdb/cards/GO_REGULATION_OF_CHROMOSOME_ORGANIZATION
GO_bp	GO_STRIATED_MUSCLE_CELL_DIFFERENTIATION	279	24	7.40314e-06	0.000292544	ARID1A:SLC9A1:HNRNPU-AS1:HNRNPU:SMYD3:BARX2:KRT8:SIX1:SIX4:ALPK3:AKAP13:IL4R:TRIM72:BCL2:EHD2:MAMSTR:FLT3LG:HDAC4:CAV3:MYOZ2:MEF2C:LOX:HDAC9:NRG1:NRG1-IT2:TRIM32	http://www.gsea-msigdb.org/gsea/msigdb/cards/GO_STRIATED_MUSCLE_CELL_DIFFERENTIATION
GO_bp	GO_NEGATIVE_REGULATION_OF_NEURON_DEATH	207	20	7.6443e-06	0.000300458	SIX1:SIX4:HIF1A:LGMN:CHGA:CORO1A:SULT1A3:TOX3:BCL2:FGF21:BAX:NTF4:BCL2L1:ATG7:NDNF:ISL1:MEF2C:STAR:NTRK2:NR4A3	http://www.gsea-msigdb.org/gsea/msigdb/cards/GO_NEGATIVE_REGULATION_OF_NEURON_DEATH
GO_bp	GO_TEMPERATURE_HOMEOSTASIS	173	18	7.75874e-06	0.00030244	GPR3:PTGS2:DIO2:TSHR:IL4R:ZNF423:FGF21:PTH2R:ACADL:TRPM8:ID1:OXTR:GHRL:NPR3:ARRDC3:ADRB3:FABP5:TLR4	http://www.gsea-msigdb.org/gsea/msigdb/cards/GO_TEMPERATURE_HOMEOSTASIS
GO_bp	GO_POSITIVE_REGULATION_OF_CELL_ADHESION	397	30	7.82223e-06	0.00030244	PTAFR:COL16A1:XCL1:KIFAP3:MYOC:TNFSF4:KIF26B:PRKCQ:GATA3:ZBTB1:IL4R:CORO1A:STX4:PYCARD:NOD2:CYLD:CD28:CTLA4:ICOS:FN1:IGFBP2:SIRPA:NDNF:IL21:ITGA2:AGR2:PODXL:DUSP26:BAG4:NR4A3	http://www.gsea-msigdb.org/gsea/msigdb/cards/GO_POSITIVE_REGULATION_OF_CELL_ADHESION
GO_bp	GO_LEUKOCYTE_TETHERING_OR_ROLLING	25	7	7.83924e-06	0.00030244	PTAFR:SELP:SELL:SELE:SPN:PODXL2:GOLPH3	http://www.gsea-msigdb.org/gsea/msigdb/cards/GO_LEUKOCYTE_TETHERING_OR_ROLLING
GO_bp	GO_CELLULAR_RESPONSE_TO_PEPTIDE	377	29	7.85933e-06	0.00030244	SLC9A1:WDTC1:PRKCQ:TBC1D4:ZFP36L1:SRSF5:TSHR:LGMN:SERPINA12:TRIM72:ADCY7:NOD2:FGF21:CPS1:IRS1:ID1:GHRL:ANXA5:CCNA2:POU4F2:PHIP:HDAC9:AKR1B1:EIF4EBP1:STAR:GKAP1:NR4A3:ATP6V1G1:TLR4	http://www.gsea-msigdb.org/gsea/msigdb/cards/GO_CELLULAR_RESPONSE_TO_PEPTIDE
GO_bp	GO_REGULATION_OF_CYTOSKELETON_ORGANIZATION	522	36	7.9581e-06	0.000304646	STMN1:CEP85:SLC9A1:WASF2:MYOC:TPR:HNRNPU-AS1:HNRNPU:JAM3:BORA:RHOJ:GPR65:AKAP13:NTRK3:PLK1:ARHGAP17:TAOK2:MAPK3:CORO1A:PYCARD:CYLD:ABI2:MAP2:ID1:TPX2:HCK:CAV3:ARPC4:BRK1:MEF2C:TRIM36:CEP120:SCIN:WASL:BAG4:STMN2:CHMP4C	http://www.gsea-msigdb.org/gsea/msigdb/cards/GO_REGULATION_OF_CYTOSKELETON_ORGANIZATION
GO_bp	GO_ORGANONITROGEN_COMPOUND_CATABOLIC_PROCESS	1263	68	8.01435e-06	0.00030521	UBXN11:SLC9A1:ATPIF1:EDEM3:TRIM58:BNIP3:ACAD8:CELA1:PCBP2:UCHL3:GGACT:ARG2:SEL1L:GALC:LGMN:IFI27:KLHL25:DET1:ACAN:PLK1:RBBP6:NUPR1:KCTD13:GDPD3:SULT1A3:DCTPP1:RNF40:FBXL19:BCKDK:TRIM72:TGFB1I1:NKD1:CYLD:C19orf68:BCAT2:SUMO1:ACADL:BARD1:CUL3:RHBDD1:USP40:HM13:EDEM1:CAV3:OGG1:ATG7:TIMP4:ALDH1L1:UROC1:PDE5A:MAD2L1:FGF2:ANAPC10:ADAMTS12:ALDH7A1:ENPP4:AASS:RNF133:RNF148:HYAL4:UBE2H:CPA2:PPP2CB:NRG1:NRG1-IT2:ERLIN2:CHMP4C:UBQLN1:TRIM32	http://www.gsea-msigdb.org/gsea/msigdb/cards/GO_ORGANONITROGEN_COMPOUND_CATABOLIC_PROCESS
GO_bp	GO_DEVELOPMENTAL_GROWTH	654	42	8.42898e-06	0.000319346	C1orf172:WDTC1:KIF26B:GATA3:TENM4:CELA1:TENC1:SIX1:SIX4:ZFP36L1:LGMN:UNC79:AKAP13:NTRK3:PALB2:RBBP6:NKD1:SALL1:BCL2:RAPH1:NRP2:MAP2:ERBB4:FN1:COL6A3:CAV3:CPNE9:GHRL:PLXNA1:FGF2:SPRY1:SMAD1:POU4F2:WWC2:PELO:MEF2C:SEMA6A:AGR2:WNT2:PLXNA4:RMI1:TNC	http://www.gsea-msigdb.org/gsea/msigdb/cards/GO_DEVELOPMENTAL_GROWTH
GO_bp	GO_TAXIS	633	41	8.78991e-06	0.000331312	PTAFR:XCL2:XCL1:PRKCQ:GATA3:DPYSL4:JAM3:BIN2:GPR183:FLRT2:LGMN:CHGA:NTRK3:SPN:MAPK3:CORO1A:HSD3B7:STX4:NRP2:SCG2:CCL20:GBX2:ACKR3:IL17RC:HRH1:PLXNA1:FGF2:POU4F2:EMB:ISL1:ITGA1:ITGA2:SEMA6A:LOX:PLA2G7:ETV1:ISPD:PLXNA4:NRG1:NRG1-IT2:GPR124:NR4A3	http://www.gsea-msigdb.org/gsea/msigdb/cards/GO_TAXIS
GO_bp	GO_POSITIVE_REGULATION_OF_IMMUNE_SYSTEM_PROCESS	1147	63	9.3727e-06	0.000351476	GPATCH3:FCN3:WASF2:FGR:THEMIS2:PTAFR:XCL2:XCL1:SELP:TNFSF4:GCSAML:TRIM58:PRKCQ:GATA3:ACVR1B:KRT1:GPR183:PRKCH:HIF1A:ZBTB1:ZFP36L1:LGMN:BDKRB1:IL4R:LAT:SPN:MAPK3:CORO1A:STX4:PYCARD:ITGAM:NOD2:CYLD:BCL2:BAX:FLT3LG:CD28:CTLA4:ICOS:IGFBP2:CCL20:INPP5D:SIRPA:HCK:ARPC4:BRK1:IRAK2:SNX4:GATA2:TNIP3:IL21:OTUD4:POU4F2:ITGA2:MEF2C:POLR3G:PLA2G7:SCIN:WASL:PAG1:UBQLN1:NR4A3:TLR4	http://www.gsea-msigdb.org/gsea/msigdb/cards/GO_POSITIVE_REGULATION_OF_IMMUNE_SYSTEM_PROCESS
GO_bp	GO_POSITIVE_REGULATION_OF_PHOSPHORUS_METABOLIC_PROCESS	1075	60	9.48085e-06	0.000353727	MAP3K6:FGR:HCRTR1:XCL2:XCL1:FAM129A:PTGS2:SMYD3:KNDC1:DAZAP2:ACVR1B:PIBF1:GPR183:MNAT1:MAP3K9:TCL1B:TCL1A:AKAP13:NTRK3:PLK1:CHP2:LAT:TAOK2:MAPK3:CTF1:PYCARD:CNEP1R1:ADCY7:NOD2:AKTIP:BCL2:FGF21:PIH1D1:FLT3LG:ERBB4:IRS1:CCL20:ACKR3:COPS8:TPX2:CAMK1:IRAK2:GHRL:PDE5A:IL21:FGF2:ISL1:ITGA1:ITGA2:MEF2C:MDFIC:GPR37:KLHDC10:NRG1:NRG1-IT2:DUSP26:ADRB3:BAG4:NTRK2:TNFSF15:TLR4	http://www.gsea-msigdb.org/gsea/msigdb/cards/GO_POSITIVE_REGULATION_OF_PHOSPHORUS_METABOLIC_PROCESS
GO_bp	GO_DEVELOPMENTAL_PROCESS_INVOLVED_IN_REPRODUCTION	658	42	9.75778e-06	0.000362221	LIN28A:ARID1A:YTHDF2:RNF2:PTGS2:GATA3:UTF1:ST14:JAM3:ACVR1B:KRT8:DACH1:C14orf39:SIX4:HIF1A:ZFP36L1:ABHD2:NUPR1:MAPK3:SALL1:BCL2:BSPH1:ELSPBP1:BAX:LHB:CCDC155:ICA1L:SPAG16:RHBDD1:AGFG1:BCL2L1:GHRL:GATA2:PDE5A:ZFP42:HSD17B4:MEI4:ITGB8:WNT2:STAR:HEY1:TNC	http://www.gsea-msigdb.org/gsea/msigdb/cards/GO_DEVELOPMENTAL_PROCESS_INVOLVED_IN_REPRODUCTION
GO_bp	GO_CELL_DIVISION	592	39	9.8283e-06	0.000363005	STMN1:SFN:NUDC:C1orf172:HMCN1:TPR:HNRNPU-AS1:HNRNPU:AHCTF1:SAC3D1:NCAPD3:BORA:ZFYVE26:VRK1:PLK1:SEPT1:SEPT1:PAPD5:RBL2:LIG1:PARD3B:CUL3:BCL2L1:TPX2:KIF3B:ARL8B:RUVBL1:MAD2L1:CCNA2:FGF2:ANAPC10:RXFP3:PELO:CETN3:TRIM36:MACC1:WASL:ZC3HC1:TACC1:CHMP4C:LRRCC1	http://www.gsea-msigdb.org/gsea/msigdb/cards/GO_CELL_DIVISION
GO_bp	GO_MUSCLE_TISSUE_DEVELOPMENT	402	30	9.97435e-06	0.000366557	ARID1A:SLC9A1:COL11A1:ZBTB18:HNRNPU-AS1:HNRNPU:TENM4:METTL21C:SIX1:SIX4:ALPK3:AKAP13:NUPR1:MYLPF:ZNF689:BCL2:ERBB4:HDAC4:CAV3:MYOZ2:FGF2:SMAD1:ISL1:MEF2C:LOX:MEOX2:HDAC9:TWIST1:FOXP2:WNT2:NRG1:NRG1-IT2	http://www.gsea-msigdb.org/gsea/msigdb/cards/GO_MUSCLE_TISSUE_DEVELOPMENT
GO_bp	GO_ORGANIC_HYDROXY_COMPOUND_METABOLIC_PROCESS	486	34	1.04509e-05	0.000382159	DHDDS:NR0B2:PTAFR:GATA3:INPP5A:SGPP1:RDH11:RDH12:DIO2:LGMN:ITPK1:SERPINA12:HSD3B7:ITGAM:BCL2:SULT2B1:SPHK2:DKKL1:ACADL:PECR:MOGAT1:INPP5D:HRH1:FGF2:SLC45A2:HSD17B4:SNCAIP:CYP39A1:GPR37:AKR1B1:AKR1B10:ERLIN2:STAR:IMPA1	http://www.gsea-msigdb.org/gsea/msigdb/cards/GO_ORGANIC_HYDROXY_COMPOUND_METABOLIC_PROCESS
GO_bp	GO_PROTEIN_ACETYLATION	194	19	1.0544e-05	0.000383657	GATA3:NUPR1:MAPK3:SRCAP:KAT8:BRD7:RUVBL2:PIH1D1:KANSL1L:SETD5:BRPF1:CAMK1:TADA3:RUVBL1:GATA2:ISL1:TWIST1:CPA4:NAA35	http://www.gsea-msigdb.org/gsea/msigdb/cards/GO_PROTEIN_ACETYLATION
GO_bp	GO_RESPONSE_TO_METAL_ION	364	28	1.11951e-05	0.00040534	SLC30A2:PEF1:PTGS2:BNIP3:AQP2:ATF1:SLC11A2:MNAT1:HIF1A:LGMN:CHP2:MAPK3:FUS:ADCY7:BCL2:SUMO1:CARF:CPS1:IGFBP2:CPNE9:OGG1:SLC6A1:ANXA5:TRPC3:MEF2C:GPR98:PPP2CB:STAR	http://www.gsea-msigdb.org/gsea/msigdb/cards/GO_RESPONSE_TO_METAL_ION
GO_bp	GO_REGULATION_OF_LYMPHOCYTE_ACTIVATION	468	33	1.19383e-05	0.00043013	ZNF683:XCL1:TNFSF4:PRKCQ:GATA3:PIBF1:GPR183:ZBTB1:ARG2:ZFP36L1:IL4R:LAT:SPN:CORO1A:PYCARD:NOD2:CYLD:BCL2:FLT3LG:CD28:CTLA4:ICOS:IGFBP2:INPP5D:SIRPA:FANCD2:PDE5A:IL21:DROSHA:MEF2C:AHR:PAG1:TLR4	http://www.gsea-msigdb.org/gsea/msigdb/cards/GO_REGULATION_OF_LYMPHOCYTE_ACTIVATION
GO_bp	GO_ORGANIC_ACID_CATABOLIC_PROCESS	250	22	1.22748e-05	0.000440096	SESN2:MECR:ECHS1:ACAD8:PCCA:ARG2:ABHD2:QPRT:BCKDK:SULT2A1:BCAT2:ACADL:PECR:IRS1:UROC1:MMAA:HSD17B4:ALDH7A1:CYP39A1:TWIST1:AASS:IDNK	http://www.gsea-msigdb.org/gsea/msigdb/cards/GO_ORGANIC_ACID_CATABOLIC_PROCESS
GO_bp	GO_CELL_ACTIVATION	1408	73	1.34567e-05	0.000476453	ZNF683:RPS6KA1:FGR:PTAFR:CREG1:XCL1:SELP:SELL:TNFSF4:PRKCQ:GATA3:METTL7A:BIN2:KRT2:KRT1:PIBF1:GPR183:PRKCH:ZBTB1:ARG2:ZFP36L1:CHGA:SERPINA1:IL4R:IL21R:LAT:SPN:MVP:ALDOA:MAPK3:CORO1A:ITGAL:STX4:PYCARD:ITGAM:ITGAX:NOD2:CYLD:JMJD6:BCL2:KDELR1:BAX:FTL:FLT3LG:CD28:CTLA4:ICOS:IGFBP2:DOCK10:INPP5D:DGKD:HDAC4:SIRPA:FANCD2:ATG7:SNX4:GATA2:PDE5A:TRPC3:IL21:DROSHA:MEF2C:ENPP4:GPR116:DGKB:AHR:HDAC9:TPD52:PAG1:FABP5:NR4A3:TNFSF8:TLR4	http://www.gsea-msigdb.org/gsea/msigdb/cards/GO_CELL_ACTIVATION
GO_bp	GO_GAMETE_GENERATION	667	42	1.34833e-05	0.000476453	LIN28A:YTHDF2:KHDRBS1:RNF2:PTGS2:SPATA19:JAM3:GTSF1:C14orf39:CATSPERB:BNC1:ABHD2:PLK1:IL4R:BCL2:ZNF541:BSPH1:ELSPBP1:BAX:CGB:CGB7:CCDC155:ICA1L:SPAG16:RHBDD1:AGFG1:DEFB118:BCL2L1:FANCD2:TXNRD3:RUVBL1:PDE5A:SPATA5:SMAD1:POU4F2:TDRD6:MEI4:LRGUK:TEX15:SPATA31D1:TDRD7:TMEM203	http://www.gsea-msigdb.org/gsea/msigdb/cards/GO_GAMETE_GENERATION
GO_bp	GO_RESPONSE_TO_WOUNDING	667	42	1.34833e-05	0.000476453	PAFAH2:F5:SELP:PRKCQ:GATA3:JAM3:KRT6A:KRT1:DOCK9:PRKCH:HIF1A:RAD51B:ZFP36L1:ITPK1:SERPINA10:SERPINA1:NTRK3:ABHD2:MAPK3:VKORC1:TRIM72:BCL2:EHD2:BAX:ERBB4:FN1:DGKD:CAV3:GATA2:NDNF:ANXA5:TRPC3:FGF2:F11:ISL1:ITGA2:LOX:ENPP4:DGKB:NRG1:NRG1-IT2:TNC:TLR4	http://www.gsea-msigdb.org/gsea/msigdb/cards/GO_RESPONSE_TO_WOUNDING
GO_bp	GO_REGULATION_OF_SECRETION	782	47	1.4093e-05	0.000495615	NR0B2:FGR:PTAFR:TNFSF4:GATA3:RAB2B:HIF1A:ARG2:CHGA:NMB:IL4R:DOC2A:MAPK3:SEPT1:SEPT1:STX1B:STX4:PYCARD:PYDC1:ITGAM:NOD2:NAPA:CARD8:FN1:IRS1:RHBDD1:GRM7:OXTR:JAGN1:IL17RC:GHRL:SLC6A1:SNX4:GATA2:ANXA5:GOLPH3:ISL1:MEF2C:SNCAIP:MYO6:HTR1B:HMGN3:SCIN:HDAC9:TWIST1:NRG1:NRG1-IT2:RAB11FIP1:TLR4	http://www.gsea-msigdb.org/gsea/msigdb/cards/GO_REGULATION_OF_SECRETION
GO_bp	GO_G_PROTEIN_COUPLED_RECEPTOR_SIGNALING_PATHWAY	1363	71	1.51621e-05	0.000530675	STMN1:GPR3:WASF2:PTAFR:HCRTR1:GPR161:XCL2:XCL1:PDC:OR2G2:OR2G3:OR13G1:OR6F1:OR14A2:OR14K1:OR11L1:OR2W3:OR2T12:OR2T1:OR2T11:OR14I1:GPR123:GPR183:OR10G3:AKAP5:RDH11:RGS6:TSHR:GPR65:CHGA:BDKRB1:NMB:AKAP13:SULT1A3:ADCY7:SPHK2:LHB:CGB:CGB2:CGB7:PTH2:GPR1:PTH2R:CCL20:NGEF:DGKD:ACKR3:GRM7:OXTR:GHRL:HRH1:TPRA1:MGLL:QRFPR:EDNRA:MTNR1A:NPR3:RXFP3:GPR98:ARRDC3:GPR116:GPR110:GPR115:HTR1B:DGKB:TAS2R16:GPR37:GRM8:GPR124:ADRB3:GABBR2	http://www.gsea-msigdb.org/gsea/msigdb/cards/GO_G_PROTEIN_COUPLED_RECEPTOR_SIGNALING_PATHWAY
GO_bp	GO_RESPONSE_TO_CORTICOSTEROID	165	17	1.56507e-05	0.000545178	TRIM63:PTAFR:PTGS2:HNRNPU-AS1:HNRNPU:SMYD3:METTL21C:ZFP36L1:AKAP13:NTRK3:BCL2:CPS1:IGFBP2:ISL1:HTR1B:EIF4EBP1:STAR:PAPPA	http://www.gsea-msigdb.org/gsea/msigdb/cards/GO_RESPONSE_TO_CORTICOSTEROID
GO_bp	GO_CELL_PART_MORPHOGENESIS	673	42	1.6652e-05	0.00057732	STMN1:WASF2:DNM3:PRKCQ:GATA3:DPYSL4:KNDC1:SLC11A2:FLRT2:NTRK3:TAOK2:MAPK3:BCL2:BAX:NTF4:ABI2:RAPH1:NRP2:MAP2:FN1:DOCK10:NYAP2:MFF:NGEF:GBX2:ID1:BCL2L1:CPNE9:PLXNA1:POU4F2:EMB:ISL1:ITGA1:SEMA6A:SNX2:TMEM106B:ETV1:ISPD:WASL:PLXNA4:NTRK2:NR4A3	http://www.gsea-msigdb.org/gsea/msigdb/cards/GO_CELL_PART_MORPHOGENESIS
GO_bp	GO_GLAND_DEVELOPMENT	435	31	1.76829e-05	0.000610185	RPS6KA1:TBX19:GATA3:UPF2:CELA1:KRT76:SIX1:SIX4:HIF1A:ZBTB1:SRSF5:BTBD7:MAPK3:SALL1:BCL2:DBP:BAX:CPS1:ERBB4:CUL3:CAV3:OXTR:PLXNA1:GATA2:ISL1:ITGA2:SOSTDC1:WNT2:NRG1:NRG1-IT2:ZNF703:TNC	http://www.gsea-msigdb.org/gsea/msigdb/cards/GO_GLAND_DEVELOPMENT
GO_bp	GO_NEGATIVE_REGULATION_OF_NEURON_APOPTOTIC_PROCESS	150	16	1.78938e-05	0.000614576	SIX1:SIX4:HIF1A:LGMN:CORO1A:TOX3:BCL2:BAX:NTF4:BCL2L1:NDNF:ISL1:MEF2C:STAR:NTRK2:NR4A3	http://www.gsea-msigdb.org/gsea/msigdb/cards/GO_NEGATIVE_REGULATION_OF_NEURON_APOPTOTIC_PROCESS
GO_bp	GO_PROTEIN_ACYLATION	238	21	1.84369e-05	0.000628656	ZDHHC18:GATA3:PPM1A:NUPR1:MAPK3:SRCAP:KAT8:BRD7:RUVBL2:PIH1D1:KANSL1L:SETD5:BRPF1:CAMK1:TADA3:RUVBL1:GATA2:ISL1:TWIST1:CPA4:NAA35	http://www.gsea-msigdb.org/gsea/msigdb/cards/GO_PROTEIN_ACYLATION
GO_bp	GO_T_CELL_ACTIVATION	457	32	1.84748e-05	0.000628656	ZNF683:XCL1:TNFSF4:PRKCQ:GATA3:GPR183:ZBTB1:ARG2:ZFP36L1:IL4R:LAT:SPN:CORO1A:ITGAL:PYCARD:NOD2:CYLD:JMJD6:BCL2:KDELR1:BAX:CD28:CTLA4:ICOS:IGFBP2:SIRPA:FANCD2:PDE5A:IL21:DROSHA:PAG1:TNFSF8	http://www.gsea-msigdb.org/gsea/msigdb/cards/GO_T_CELL_ACTIVATION
GO_bp	GO_CELL_FATE_COMMITMENT	257	22	1.88805e-05	0.0006395	TBX19:PRRX1:GATA3:NKX6-2:TENM4:SIX1:NTRK3:SPN:TBX6:TGFB1I1:CYLD:BCL2:NTF4:ERBB4:GATA2:FGF2:SMAD1:ISL1:MEF2C:SOSTDC1:WNT2:NRG1:NRG1-IT2	http://www.gsea-msigdb.org/gsea/msigdb/cards/GO_CELL_FATE_COMMITMENT
GO_bp	GO_POSITIVE_REGULATION_OF_INTRACELLULAR_SIGNAL_TRANSDUCTION	1005	56	1.95847e-05	0.000660311	LIN28A:SLC9A1:MAP3K6:FGR:HCRTR1:XCL2:XCL1:SELP:MYOC:FASLG:GATA3:GPR183:PPM1A:MAP3K9:GPR65:SERPINA12:AKAP13:NTRK3:CHP2:MAZ:TAOK2:MAPK3:PYCARD:NOD2:BCL2:MEIS3:FGF21:BAX:PIH1D1:CD28:ICOS:ERBB4:IRS1:CCL20:ACKR3:COPS8:BCL2L1:LMCD1:IRAK2:GHRL:SEC13:PDE5A:FGF2:GOLPH3:ITGA1:GPR98:MDFIC:GPR37:KLHDC10:NRG1:NRG1-IT2:ADRB3:BAG4:NTRK2:TNFSF15:TRIM32:TLR4	http://www.gsea-msigdb.org/gsea/msigdb/cards/GO_POSITIVE_REGULATION_OF_INTRACELLULAR_SIGNAL_TRANSDUCTION
GO_bp	GO_RESPONSE_TO_GROWTH_FACTOR	724	44	2.01239e-05	0.000675392	XCL1:FASLG:TPR:GATA3:ACVR1B:PPM1A:HIF1A:ZFP36L1:FLRT2:LGMN:NTRK3:MAPK3:CORO1A:TGFB1I1:ZNF423:FGF21:NTF4:NRP2:CPS1:ERBB4:VWC2L:ID1:CAV3:CCNA2:FGF2:SPRY1:FAT4:HHIP:SMAD1:ADAMTS12:PELO:MEF2C:SEMA6A:LOX:SOSTDC1:TWIST1:WNT2:ZNF703:GPR124:STAR:BAG4:STMN2:NTRK2:TNC	http://www.gsea-msigdb.org/gsea/msigdb/cards/GO_RESPONSE_TO_GROWTH_FACTOR
GO_bp	GO_DNA_METABOLIC_PROCESS	844	49	2.28749e-05	0.00076423	EYA3:SESN2:TNFSF4:HNRNPU-AS1:HNRNPU:PRKCQ:KIN:GATA3:C14orf39:MNAT1:ZBTB1:ZFYVE26:RAD51B:EXD2:PALB2:NSMCE1:KIF22:PAGR1:PAGR1:INO80E:PPP4C:MAPK3:SLX1A:DCTPP1:FUS:PAPD5:LIG1:RUVBL2:CCDC155:SUMO1:CD28:INO80D:BARD1:SMARCAL1:COPS8:SETMAR:RAD18:OGG1:FANCD2:TATDN2:MCM2:RUVBL1:OTUD4:CCNH:ANKRD32:MEI4:TWIST1:POT1:TEX15:WRN:RMI1	http://www.gsea-msigdb.org/gsea/msigdb/cards/GO_DNA_METABOLIC_PROCESS
GO_bp	GO_VESICLE_ORGANIZATION	319	25	2.37881e-05	0.000791141	STX12:PEF1:F5:VAMP4:DNM3:FASLG:SNX19:TBC1D4:VTI1B:SERPINA1:PRRT2:CORO1A:STX1B:STX4:AKTIP:BCL2:NAPA:SLC17A7:CUL3:AGFG1:SEC13:SEC24D:GOLPH3:WASL:CHMP4C	http://www.gsea-msigdb.org/gsea/msigdb/cards/GO_VESICLE_ORGANIZATION
GO_bp	GO_CELLULAR_ION_HOMEOSTASIS	661	41	2.40348e-05	0.000795748	SLC30A2:CD52:SLC9A1:HCRTR1:XCL1:FASLG:GLRX3:BNIP3:SLC11A2:SLC4A8:METTL21C:HIF1A:SLC8A3:GPR65:BDKRB1:NMB:ATP2A1:MAPK3:CORO1A:BCL2:SLC8A2:GRIN2D:BAX:FTL:TRPM8:ACKR3:CAV3:OXTR:GHRL:ATP2B2:GATA2:ANXA5:TRPC3:FGF2:EDNRA:DMXL1:FTMT:SLC25A27:HTR1B:ATP6V1G1:TMEM203	http://www.gsea-msigdb.org/gsea/msigdb/cards/GO_CELLULAR_ION_HOMEOSTASIS
GO_bp	GO_ION_TRANSPORT	1663	82	2.41455e-05	0.000795829	SLC30A2:SLC9A1:XKR8:PTAFR:NKAIN1:FABP3:SLC35A3:XCL1:SLC19A2:FASLG:PTGS2:PLA2G4A:ATP5C1:ADAMTS8:SLC11A2:SLC4A8:SCN8A:NALCN:FGF14:METTL21C:SLC38A6:TMEM30B:KCNH5:SLC39A9:SLC10A1:SLC8A3:KCNK10:UNC79:COX8C:BDKRB1:NMB:CACNG3:GSG1L:ATP2A1:CORO1A:PRSS8:COX6A2:SLC5A2:ABCC11:BCL2:SLC8A2:GRIN2D:KCNJ14:BAX:FTL:KCNA7:PPFIA3:SLC17A7:SUMO1:UNC80:ABCA12:TRPM8:GRM7:CAV3:ATP2B2:SLC6A11:SLC6A1:SLC12A8:SNX4:SLC41A3:SEC61A1:ANXA5:TRPC3:FGF2:SLC10A7:EMB:MEF2C:FTMT:CLIC5:SLC25A27:HTR1B:NDUFA4:TSPAN13:TWIST1:SLC13A1:SLC10A5:SNX16:UBQLN1:SLC28A3:NTRK2:DAPK1:ATP6V1G1	http://www.gsea-msigdb.org/gsea/msigdb/cards/GO_ION_TRANSPORT
GO_bp	GO_MONOCARBOXYLIC_ACID_CATABOLIC_PROCESS	122	14	2.5988e-05	0.000852732	SESN2:MECR:ECHS1:PCCA:ABHD2:SULT2A1:ACADL:PECR:IRS1:MMAA:HSD17B4:CYP39A1:TWIST1:IDNK	http://www.gsea-msigdb.org/gsea/msigdb/cards/GO_MONOCARBOXYLIC_ACID_CATABOLIC_PROCESS
GO_bp	GO_LYMPHOCYTE_ACTIVATION	709	43	2.61275e-05	0.000853498	ZNF683:XCL1:TNFSF4:PRKCQ:GATA3:PIBF1:GPR183:ZBTB1:ARG2:ZFP36L1:IL4R:IL21R:LAT:SPN:CORO1A:ITGAL:PYCARD:NOD2:CYLD:JMJD6:BCL2:KDELR1:BAX:FLT3LG:CD28:CTLA4:ICOS:IGFBP2:DOCK10:INPP5D:HDAC4:SIRPA:FANCD2:PDE5A:IL21:DROSHA:MEF2C:AHR:HDAC9:TPD52:PAG1:TNFSF8:TLR4	http://www.gsea-msigdb.org/gsea/msigdb/cards/GO_LYMPHOCYTE_ACTIVATION
GO_bp	GO_REGULATION_OF_DNA_BINDING_TRANSCRIPTION_FACTOR_ACTIVITY	425	30	2.86722e-05	0.000928372	NR0B2:XCL1:TNFSF4:RNF2:PRKCQ:TAF3:COMMD6:ZIC2:C14orf39:PRKCH:TBX6:MAPK3:PYCARD:PYDC1:NOD2:CYLD:CARD8:SUMO1:HDAC4:ID1:HCK:BHLHE40:FANCD2:IRAK2:POU4F2:GPR110:TWIST1:WNT2:TRIM32:TLR4	http://www.gsea-msigdb.org/gsea/msigdb/cards/GO_REGULATION_OF_DNA_BINDING_TRANSCRIPTION_FACTOR_ACTIVITY
GO_bp	GO_RESPONSE_TO_PEPTIDE_HORMONE	425	30	2.86722e-05	0.000928372	SLC9A1:WDTC1:SESN2:FABP3:PTGS2:PRKCQ:TBC1D4:ZFP36L1:SRSF5:TSHR:SERPINA12:RNF40:TRIM72:ADCY7:FGF21:CPS1:IRS1:OXTR:GHRL:TIMP4:ANXA5:CCNA2:POU4F2:PHIP:HDAC9:EIF4EBP1:STAR:GKAP1:NR4A3:ATP6V1G1	http://www.gsea-msigdb.org/gsea/msigdb/cards/GO_RESPONSE_TO_PEPTIDE_HORMONE
GO_bp	GO_POSITIVE_REGULATION_OF_MYELOID_LEUKOCYTE_MEDIATED_IMMUNITY	30	7	2.90035e-05	0.000934981	FGR:PTAFR:IL4R:STX4:ITGAM:SNX4:GATA2	http://www.gsea-msigdb.org/gsea/msigdb/cards/GO_POSITIVE_REGULATION_OF_MYELOID_LEUKOCYTE_MEDIATED_IMMUNITY
GO_bp	GO_CELLULAR_RESPONSE_TO_ALDEHYDE	7	4	2.95739e-05	0.000949207	RDH11:RDH12:AKR1B1:AKR1B10	http://www.gsea-msigdb.org/gsea/msigdb/cards/GO_CELLULAR_RESPONSE_TO_ALDEHYDE
GO_bp	GO_REGULATION_OF_PROTEIN_HOMODIMERIZATION_ACTIVITY	21	6	3.14605e-05	0.00100537	BCL2:BAX:ID1:ISL1:MEF2C:NRG1:NRG1-IT2	http://www.gsea-msigdb.org/gsea/msigdb/cards/GO_REGULATION_OF_PROTEIN_HOMODIMERIZATION_ACTIVITY
GO_bp	GO_CATION_TRANSPORT	1145	61	3.17125e-05	0.00100903	SLC30A2:SLC9A1:NKAIN1:XCL1:FASLG:PTGS2:ATP5C1:SLC11A2:SLC4A8:SCN8A:NALCN:FGF14:METTL21C:SLC38A6:KCNH5:SLC39A9:SLC10A1:SLC8A3:KCNK10:COX8C:BDKRB1:CACNG3:GSG1L:ATP2A1:CORO1A:PRSS8:COX6A2:SLC5A2:BCL2:SLC8A2:GRIN2D:KCNJ14:BAX:FTL:KCNA7:SLC17A7:SUMO1:TRPM8:CAV3:ATP2B2:SLC12A8:SNX4:SLC41A3:SEC61A1:ANXA5:TRPC3:FGF2:SLC10A7:MEF2C:FTMT:SLC25A27:HTR1B:NDUFA4:TSPAN13:TWIST1:SLC13A1:SLC10A5:UBQLN1:SLC28A3:DAPK1:ATP6V1G1	http://www.gsea-msigdb.org/gsea/msigdb/cards/GO_CATION_TRANSPORT
GO_bp	GO_CELL_CYCLE_PROCESS	1370	70	3.20823e-05	0.0010164	STMN1:CEP85:SFN:GPR3:YTHDF2:KHDRBS1:RNF2:TPR:HNRNPU-AS1:HNRNPU:AHCTF1:TUBGCP2:SAC3D1:NCAPD3:ACVR1B:DACH1:MZT1:BORA:PIBF1:PPM1A:C14orf39:MNAT1:KCNH5:SYNE2:ZFYVE26:RAD51B:ZFP36L1:VRK1:PLK1:LCMT1:KDM8:KIF22:PAGR1:PAGR1:TAOK2:SEPT1:SEPT1:CNEP1R1:BRD7:RBL2:BCL2:LIG1:BAX:CCDC155:CD28:BARD1:CUL3:BCL2L1:TPX2:KIF3B:SETMAR:FANCD2:MCM2:MAD2L1:CCNA2:SPRY1:ANAPC10:RXFP3:CCNH:CETN3:ANKRD32:TRIM36:CEP120:MEI4:PHIP:WASL:CEP41:TEX15:EIF4EBP1:TACC1:CHMP4C:RMI1:BRINP1	http://www.gsea-msigdb.org/gsea/msigdb/cards/GO_CELL_CYCLE_PROCESS
GO_bp	GO_REGULATION_OF_PROTEIN_COMPLEX_ASSEMBLY	429	30	3.41137e-05	0.00107596	STMN1:SELP:PPM1A:TCL1A:LCMT1:ATXN2L:PRRT2:CORO1A:STX1B:PYCARD:NAPA:RASIP1:BAX:PIH1D1:RPL13A:SUMO1:ABI2:MAP2:HJURP:HCK:CAV3:ARPC4:BRK1:ANKRD32:SCIN:WASL:EIF4EBP1:BAG4:STMN2:TLR4	http://www.gsea-msigdb.org/gsea/msigdb/cards/GO_REGULATION_OF_PROTEIN_COMPLEX_ASSEMBLY
GO_bp	GO_CARBOHYDRATE_METABOLIC_PROCESS	559	36	3.42551e-05	0.00107596	WDTC1:PTAFR:SESN2:AMY2B:AMY2A:TPR:INPP5A:GLB1L3:GLB1L2:HIF1A:ITPK1:SERPINA12:LCMT1:ALDOA:PHKG2:SLC5A2:FUT2:FUT1:GYS1:MDH1B:RPE:MOGAT1:IRS1:HDAC4:GHRL:SEC13:HRH1:CHST13:PPP1R3A:HYAL4:SPAM1:AKR1B1:ADRB3:FABP5:IMPA1:IDNK	http://www.gsea-msigdb.org/gsea/msigdb/cards/GO_CARBOHYDRATE_METABOLIC_PROCESS
GO_bp	GO_MUSCLE_CELL_DIFFERENTIATION	367	27	3.48434e-05	0.00108978	ARID1A:SLC9A1:HNRNPU-AS1:HNRNPU:SMYD3:BARX2:KRT8:SIX1:SIX4:ALPK3:AKAP13:IL4R:TRIM72:BCL2:EHD2:MAMSTR:FLT3LG:HDAC4:CAV3:CAMK1:MYOZ2:MEF2C:LOX:PRDM6:HDAC9:NRG1:NRG1-IT2:HEY1:TRIM32	http://www.gsea-msigdb.org/gsea/msigdb/cards/GO_MUSCLE_CELL_DIFFERENTIATION
GO_bp	GO_REGULATION_OF_CELLULAR_RESPONSE_TO_STRESS	718	43	3.50394e-05	0.00109127	MAP3K6:EYA3:PRRX1:TPR:PTGS2:HIF1A:ARG2:MAP3K9:NTRK3:NSMCE1:TAOK2:PPP4C:YPEL3:MAPK3:FUS:PYCARD:NOD2:CYLD:BCL2:BAX:LANCL1:ACKR3:SIRPA:BCL2L1:SETMAR:EDEM1:CAV3:OGG1:SEC13:ATG7:ANKRD32:AGR2:TWIST1:MDFIC:GPR37:KLHDC10:TEX15:BAG4:UBQLN1:HNRNPK:NR4A3:TRIM32:TLR4	http://www.gsea-msigdb.org/gsea/msigdb/cards/GO_REGULATION_OF_CELLULAR_RESPONSE_TO_STRESS
GO_bp	GO_POSITIVE_REGULATION_OF_INTERLEUKIN_10_PRODUCTION	31	7	3.64654e-05	0.00113089	XCL1:TNFSF4:PIBF1:PYCARD:NOD2:CD28:TLR4	http://www.gsea-msigdb.org/gsea/msigdb/cards/GO_POSITIVE_REGULATION_OF_INTERLEUKIN_10_PRODUCTION
GO_bp	GO_REGULATION_OF_VESICLE_MEDIATED_TRANSPORT	517	34	3.69635e-05	0.00114152	FGR:PTAFR:SELE:VAMP4:CNST:TBC1D4:RAB2B:SYNJ2BP:STON2:IL4R:GSG1L:PRRT2:DOC2A:MAPK3:CORO1A:SEPT1:SEPT1:STX1B:STX4:PYCARD:ITGAM:NAPA:EHD2:SLC17A7:MAP2:SIRPA:HCK:CAV3:SNX4:GATA2:ITGA2:HTR1B:WASL:MKLN1:HNRNPK	http://www.gsea-msigdb.org/gsea/msigdb/cards/GO_REGULATION_OF_VESICLE_MEDIATED_TRANSPORT
GO_bp	GO_REGULATION_OF_INFLAMMATORY_RESPONSE	349	26	3.91315e-05	0.00120342	XCL1:SELE:TNFSF4:PTGS2:GATA3:KRT1:PYCARD:ITGAM:ADCY7:NOD2:CYLD:CD28:SIRPA:HCK:IL17RC:FANCD2:GHRL:SNX4:MGLL:IL21:DROSHA:ADAMTS12:ISL1:ITGA2:PLA2G7:TLR4	http://www.gsea-msigdb.org/gsea/msigdb/cards/GO_REGULATION_OF_INFLAMMATORY_RESPONSE
GO_bp	GO_CARBOHYDRATE_DERIVATIVE_METABOLIC_PROCESS	934	52	3.93023e-05	0.00120363	EXTL1:DHDDS:PIGV:ATPIF1:SLC35A3:COL11A1:NME7:PIGC:EDEM3:ADSS:SCCPDH:ITIH5:ITIH2:ATP5C1:CELA1:GALNT6:TMTC4:KDELC1:HIF1A:PIGH:GALNT16:ERH:SEL1L:GALC:ACAN:HS3ST4:ALDOA:SULT1A3:ADCY7:BCL2:SULT2A1:SULT2B1:FUT2:FUT1:BAX:RPE:ATIC:EDEM1:ALG1L:CHST13:RPN1:NDNF:DCTD:GOLPH3:HSD17B4:ELOVL4:ISPD:PRPS1L1:ITGB8:LRGUK:AKR1B1:AKR1B10	http://www.gsea-msigdb.org/gsea/msigdb/cards/GO_CARBOHYDRATE_DERIVATIVE_METABOLIC_PROCESS
GO_bp	GO_DNA_REPAIR	541	35	3.99173e-05	0.00121739	EYA3:KIN:C14orf39:MNAT1:ZBTB1:ZFYVE26:RAD51B:EXD2:PALB2:NSMCE1:KIF22:PAGR1:PAGR1:INO80E:PPP4C:SLX1A:FUS:LIG1:RUVBL2:CCDC155:SUMO1:INO80D:BARD1:SMARCAL1:COPS8:SETMAR:RAD18:OGG1:FANCD2:RUVBL1:CCNH:ANKRD32:TWIST1:TEX15:WRN:RMI1	http://www.gsea-msigdb.org/gsea/msigdb/cards/GO_DNA_REPAIR
GO_bp	GO_REGULATION_OF_STRIATED_MUSCLE_CELL_DIFFERENTIATION	111	13	4.03135e-05	0.0012244	AKAP13:IL4R:TRIM72:BCL2:EHD2:MAMSTR:FLT3LG:HDAC4:CAV3:MEF2C:HDAC9:NRG1:NRG1-IT2:TRIM32	http://www.gsea-msigdb.org/gsea/msigdb/cards/GO_REGULATION_OF_STRIATED_MUSCLE_CELL_DIFFERENTIATION
GO_bp	GO_POSITIVE_REGULATION_OF_SECRETION	412	29	4.07139e-05	0.00123147	NR0B2:FGR:PTAFR:TNFSF4:GATA3:RAB2B:HIF1A:NMB:IL4R:MAPK3:STX1B:STX4:PYCARD:PYDC1:ITGAM:NOD2:CARD8:RHBDD1:OXTR:IL17RC:GHRL:SLC6A1:SNX4:GATA2:GOLPH3:ISL1:SCIN:TWIST1:TLR4	http://www.gsea-msigdb.org/gsea/msigdb/cards/GO_POSITIVE_REGULATION_OF_SECRETION
GO_bp	GO_PEPTIDYL_LYSINE_ACETYLATION	161	16	4.29339e-05	0.00128203	GATA3:MAPK3:SRCAP:KAT8:BRD7:RUVBL2:PIH1D1:KANSL1L:SETD5:BRPF1:TADA3:RUVBL1:GATA2:ISL1:TWIST1:CPA4	http://www.gsea-msigdb.org/gsea/msigdb/cards/GO_PEPTIDYL_LYSINE_ACETYLATION
GO_bp	GO_POSITIVE_REGULATION_OF_CELL_CELL_ADHESION	252	21	4.29629e-05	0.00128203	PTAFR:XCL1:KIFAP3:TNFSF4:KIF26B:PRKCQ:GATA3:ZBTB1:IL4R:CORO1A:PYCARD:NOD2:CYLD:CD28:CTLA4:ICOS:IGFBP2:SIRPA:IL21:PODXL:NR4A3	http://www.gsea-msigdb.org/gsea/msigdb/cards/GO_POSITIVE_REGULATION_OF_CELL_CELL_ADHESION
GO_bp	GO_POSITIVE_REGULATION_OF_CELLULAR_COMPONENT_BIOGENESIS	521	34	4.30832e-05	0.00128203	WASF2:COL16A1:MYOC:DNM3:TPR:PLEK2:FLRT2:GPR65:CHGA:TCL1A:NTRK3:CORO1A:SLX1A:PYCARD:RASIP1:BAX:PIH1D1:SUMO1:ABI2:HDAC4:ID1:HCK:CAV3:OXTR:ARPC4:BRK1:GHRL:ANKRD32:CEP120:SCIN:WASL:BAG4:NTRK2:TLR4	http://www.gsea-msigdb.org/gsea/msigdb/cards/GO_POSITIVE_REGULATION_OF_CELLULAR_COMPONENT_BIOGENESIS
GO_bp	GO_NEGATIVE_REGULATION_OF_INTRACELLULAR_SIGNAL_TRANSDUCTION	521	34	4.30832e-05	0.00128203	STMN1:GPATCH3:SESN2:MYOC:IVNS1ABP:PTGS2:PPM1A:HIF1A:SYNJ2BP:KCTD13:PYCARD:CYLD:BCL2:KPTN:CARD8:RASIP1:CUL3:SH3BP4:ACKR3:SIRPA:BCL2L1:CAV3:MYOZ2:TNIP3:SPRY1:WWC2:ARRDC3:SEMA6A:TWIST1:PPP2CB:DUSP26:TLE1:TRIM32:TLR4	http://www.gsea-msigdb.org/gsea/msigdb/cards/GO_NEGATIVE_REGULATION_OF_INTRACELLULAR_SIGNAL_TRANSDUCTION
GO_bp	GO_POSITIVE_REGULATION_OF_HYDROLASE_ACTIVITY	748	44	4.34729e-05	0.00128841	PTAFR:XCL2:XCL1:SELE:FASLG:HNRNPU-AS1:HNRNPU:USP6NL:ARHGAP32:TBC1D4:DOCK9:RGS6:GPR65:LGMN:NTRK3:CHP2:ARHGAP17:MAPK3:TBC1D10B:PYCARD:NAPA:CARD8:BAX:NTF4:SUMO1:FN1:DOCK10:COL4A3:AGFG1:CCL20:AGAP1:SETMAR:SRGAP3:FGF2:EDNRA:ARHGAP10:ITGA1:ITGA2:MEF2C:SNX13:POT1:WRN:NTRK2:DAPK1:TNFSF15	http://www.gsea-msigdb.org/gsea/msigdb/cards/GO_POSITIVE_REGULATION_OF_HYDROLASE_ACTIVITY
GO_bp	GO_REGULATION_OF_T_CELL_ACTIVATION	311	24	4.39124e-05	0.00129621	ZNF683:XCL1:TNFSF4:PRKCQ:GATA3:ZBTB1:ARG2:IL4R:LAT:SPN:CORO1A:PYCARD:NOD2:CYLD:CD28:CTLA4:ICOS:IGFBP2:SIRPA:FANCD2:PDE5A:IL21:DROSHA:PAG1	http://www.gsea-msigdb.org/gsea/msigdb/cards/GO_REGULATION_OF_T_CELL_ACTIVATION
GO_bp	GO_EAR_DEVELOPMENT	215	19	4.43749e-05	0.00130026	COL11A1:PRRX1:GATA3:SIX1:SIX4:NTRK3:MAPK3:SALL1:BCL2:GBX2:MCM2:GATA2:CCNA2:FAT4:GPR98:SLC25A27:TWIST1:NR4A3:DFNB31	http://www.gsea-msigdb.org/gsea/msigdb/cards/GO_EAR_DEVELOPMENT
GO_bp	GO_REGULATION_OF_CELL_CELL_ADHESION	393	28	4.44033e-05	0.00130026	PTAFR:YTHDF2:XCL1:KIFAP3:TNFSF4:KIF26B:PRKCQ:GATA3:ZBTB1:ARG2:IL4R:SPN:CORO1A:PYCARD:NOD2:CYLD:CD28:CTLA4:ICOS:IGFBP2:SIRPA:PDE5A:IL21:TENM3:PODXL:ZNF703:PAG1:NR4A3	http://www.gsea-msigdb.org/gsea/msigdb/cards/GO_REGULATION_OF_CELL_CELL_ADHESION
GO_bp	GO_POSITIVE_REGULATION_OF_COLD_INDUCED_THERMOGENESIS	97	12	4.59256e-05	0.0013395	GPR3:DIO2:TSHR:IL4R:FGF21:PTH2R:ACADL:TRPM8:OXTR:GHRL:ADRB3:FABP5	http://www.gsea-msigdb.org/gsea/msigdb/cards/GO_POSITIVE_REGULATION_OF_COLD_INDUCED_THERMOGENESIS
GO_bp	GO_MYELOID_CELL_HOMEOSTASIS	145	15	4.63905e-05	0.00134771	ATPIF1:TRIM58:GATA3:JAM3:SLC11A2:ACVR1B:HIF1A:MTHFD1:ZFP36L1:AHSP:JMJD6:BAX:INPP5D:GATA2:GPR116	http://www.gsea-msigdb.org/gsea/msigdb/cards/GO_MYELOID_CELL_HOMEOSTASIS
GO_bp	GO_CALCIUM_ION_TRANSMEMBRANE_TRANSPORT	313	24	4.86066e-05	0.00140653	SLC9A1:XCL1:FASLG:NALCN:FGF14:METTL21C:SLC8A3:BDKRB1:CACNG3:ATP2A1:CORO1A:SLC8A2:GRIN2D:BAX:SUMO1:TRPM8:CAV3:ATP2B2:SEC61A1:ANXA5:TRPC3:FGF2:TSPAN13:UBQLN1	http://www.gsea-msigdb.org/gsea/msigdb/cards/GO_CALCIUM_ION_TRANSMEMBRANE_TRANSPORT
GO_bp	GO_PHOSPHATIDYLINOSITOL_3_KINASE_SIGNALING	146	15	5.02457e-05	0.00144514	FGR:SELP:MYOC:GATA3:ZFP36L1:SERPINA12:NTRK3:MAZ:MAPK3:CD28:ERBB4:NYAP2:IRS1:TWIST1:NTRK2	http://www.gsea-msigdb.org/gsea/msigdb/cards/GO_PHOSPHATIDYLINOSITOL_3_KINASE_SIGNALING
GO_bp	GO_BEHAVIOR	592	37	5.0334e-05	0.00144514	HCRTR1:TRMT1L:PTGS2:SLC11A2:DACH1:CHD8:HIF1A:SLC8A3:KCNK10:LGMN:UNC79:BCL2:SLC8A2:GRIN2D:NTF4:SLC17A7:HDAC4:OXTR:GHRL:SLC6A1:HRH1:BBS12:MTNR1A:MEF2C:ARRDC3:GPR110:HTR1B:ETV1:FOXP2:GPR37:NRG1:NRG1-IT2:STAR:DDHD2:RMI1:NTRK2:NR4A3:BRINP1	http://www.gsea-msigdb.org/gsea/msigdb/cards/GO_BEHAVIOR
GO_bp	GO_CELLULAR_EXTRAVASATION	56	9	5.14427e-05	0.00147122	PTAFR:SELP:SELL:SELE:SPN:SIRPA:PODXL2:GOLPH3:ITGA1	http://www.gsea-msigdb.org/gsea/msigdb/cards/GO_CELLULAR_EXTRAVASATION
GO_bp	GO_SECOND_MESSENGER_MEDIATED_SIGNALING	439	30	5.20447e-05	0.00148267	SLC9A1:GPR3:GPR161:SELP:SELE:INPP5A:TSHR:GPR65:CHGA:AKAP13:CHP2:LAT:SULT1A3:ADCY7:GRIN2D:CCL20:DGKD:ACKR3:HDAC4:LMCD1:HRH1:MYOZ2:PDE5A:NDNF:ARRDC3:RCAN2:GPR110:AHR:NRG1:NRG1-IT2:ADRB3	http://www.gsea-msigdb.org/gsea/msigdb/cards/GO_SECOND_MESSENGER_MEDIATED_SIGNALING
GO_bp	GO_CELLULAR_RESPONSE_TO_PEPTIDE_HORMONE_STIMULUS	315	24	5.37462e-05	0.00152523	SLC9A1:WDTC1:PRKCQ:TBC1D4:ZFP36L1:SRSF5:TSHR:SERPINA12:TRIM72:ADCY7:FGF21:CPS1:IRS1:GHRL:ANXA5:CCNA2:POU4F2:PHIP:HDAC9:EIF4EBP1:STAR:GKAP1:NR4A3:ATP6V1G1	http://www.gsea-msigdb.org/gsea/msigdb/cards/GO_CELLULAR_RESPONSE_TO_PEPTIDE_HORMONE_STIMULUS
GO_bp	GO_INOSITOL_LIPID_MEDIATED_SIGNALING	182	17	5.5182e-05	0.00155995	FGR:PTAFR:SELP:MYOC:GATA3:ZFP36L1:SERPINA12:NTRK3:MAZ:MAPK3:CD28:ERBB4:NYAP2:IRS1:NPR3:TWIST1:NTRK2	http://www.gsea-msigdb.org/gsea/msigdb/cards/GO_INOSITOL_LIPID_MEDIATED_SIGNALING
GO_bp	GO_WOUND_HEALING	550	35	5.56164e-05	0.00156471	PAFAH2:F5:SELP:PRKCQ:GATA3:KRT6A:KRT1:DOCK9:PRKCH:HIF1A:RAD51B:ITPK1:SERPINA10:SERPINA1:MAPK3:VKORC1:TRIM72:EHD2:ERBB4:FN1:DGKD:CAV3:GATA2:NDNF:ANXA5:TRPC3:FGF2:F11:ITGA2:LOX:ENPP4:DGKB:NRG1:NRG1-IT2:TNC:TLR4	http://www.gsea-msigdb.org/gsea/msigdb/cards/GO_WOUND_HEALING
GO_bp	GO_RESPONSE_TO_ACID_CHEMICAL	336	25	5.57761e-05	0.00156471	PTAFR:SESN2:FABP3:COL16A1:TNFSF4:PTGS2:AQP2:KRT8:SIX1:NTRK3:FGF21:TEAD2:CPS1:IGFBP2:SH3BP4:BCL2L1:OGG1:ATG7:TRIML2:ITGA2:WNT2:AKR1B1:NTRK2:TNC:BRINP1	http://www.gsea-msigdb.org/gsea/msigdb/cards/GO_RESPONSE_TO_ACID_CHEMICAL
GO_bp	GO_REGULATION_OF_LEUKOCYTE_PROLIFERATION	219	19	5.69848e-05	0.00159254	XCL1:TNFSF4:PRKCQ:GPR183:ARG2:SPN:CORO1A:PYCARD:BCL2:FLT3LG:CD28:CTLA4:IGFBP2:INPP5D:PDE5A:IL21:MEF2C:AHR:TLR4	http://www.gsea-msigdb.org/gsea/msigdb/cards/GO_REGULATION_OF_LEUKOCYTE_PROLIFERATION
GO_bp	GO_DOUBLE_STRAND_BREAK_REPAIR	238	20	5.76103e-05	0.00160392	EYA3:C14orf39:ZFYVE26:RAD51B:EXD2:PALB2:NSMCE1:PPP4C:SLX1A:FUS:CCDC155:SUMO1:BARD1:SETMAR:OGG1:ANKRD32:TWIST1:TEX15:WRN:RMI1	http://www.gsea-msigdb.org/gsea/msigdb/cards/GO_DOUBLE_STRAND_BREAK_REPAIR
GO_bp	GO_NEURAL_CREST_CELL_MIGRATION	57	9	5.94244e-05	0.00164819	PHACTR4:HIF1A:NRP2:ERBB4:FN1:GBX2:ISL1:SEMA6A:TWIST1	http://www.gsea-msigdb.org/gsea/msigdb/cards/GO_NEURAL_CREST_CELL_MIGRATION
GO_bp	GO_MITOTIC_CELL_CYCLE	998	54	5.9662e-05	0.00164855	STMN1:CEP85:SFN:KHDRBS1:RNF2:TPR:HNRNPU-AS1:HNRNPU:TUBGCP2:NCAPD3:ACVR1B:MZT1:BORA:PIBF1:MNAT1:KCNH5:ZFYVE26:RAD51B:ZFP36L1:LGMN:VRK1:PLK1:LCMT1:KDM8:KIF22:TAOK2:CNEP1R1:BRD7:CYLD:RBL2:BCL2:LIG1:BAX:CD28:CUL3:BCL2L1:TPX2:KIF3B:SETMAR:TADA3:MCM2:MAD2L1:PRDM5:CCNA2:SPRY1:ANAPC10:CCNH:ANKRD32:TRIM36:PHIP:CEP41:EIF4EBP1:TACC1:CHMP4C:BRINP1	http://www.gsea-msigdb.org/gsea/msigdb/cards/GO_MITOTIC_CELL_CYCLE
GO_bp	GO_POSITIVE_REGULATION_OF_LEUKOCYTE_MEDIATED_IMMUNITY	132	14	6.25889e-05	0.00172295	FGR:PTAFR:XCL1:TNFSF4:GATA3:ZBTB1:IL4R:STX4:ITGAM:NOD2:CD28:SNX4:GATA2:IL21	http://www.gsea-msigdb.org/gsea/msigdb/cards/GO_POSITIVE_REGULATION_OF_LEUKOCYTE_MEDIATED_IMMUNITY
GO_bp	GO_TISSUE_HOMEOSTASIS	221	19	6.44088e-05	0.00176644	KRT1:RDH12:SPATA7:CORO1A:NOD2:BCL2:BAX:FLT3LG:BARD1:ABCA12:INPP5D:GATA2:BBS12:GPR98:GPR116:AKR1B1:DFNB31:TRIM32:TLR4	http://www.gsea-msigdb.org/gsea/msigdb/cards/GO_TISSUE_HOMEOSTASIS
GO_bp	GO_METAL_ION_TRANSPORT	880	49	6.48691e-05	0.00177074	SLC30A2:SLC9A1:NKAIN1:XCL1:FASLG:PTGS2:SLC11A2:SLC4A8:SCN8A:NALCN:FGF14:METTL21C:SLC38A6:KCNH5:SLC39A9:SLC10A1:SLC8A3:KCNK10:BDKRB1:CACNG3:ATP2A1:CORO1A:PRSS8:SLC5A2:BCL2:SLC8A2:GRIN2D:KCNJ14:BAX:FTL:KCNA7:SLC17A7:SUMO1:TRPM8:CAV3:ATP2B2:SLC12A8:SEC61A1:ANXA5:TRPC3:FGF2:SLC10A7:FTMT:TSPAN13:SLC13A1:SLC10A5:UBQLN1:SLC28A3:ATP6V1G1	http://www.gsea-msigdb.org/gsea/msigdb/cards/GO_METAL_ION_TRANSPORT
GO_bp	GO_POSITIVE_REGULATION_OF_TYPE_2_IMMUNE_RESPONSE	15	5	6.50476e-05	0.00177074	XCL1:TNFSF4:GATA3:IL4R:NOD2	http://www.gsea-msigdb.org/gsea/msigdb/cards/GO_POSITIVE_REGULATION_OF_TYPE_2_IMMUNE_RESPONSE
GO_bp	GO_DNA_RECOMBINATION	279	22	6.54167e-05	0.00177422	TNFSF4:KIN:C14orf39:ZFYVE26:RAD51B:EXD2:PALB2:NSMCE1:PAGR1:PAGR1:INO80E:PPP4C:SLX1A:FUS:RUVBL2:CCDC155:CD28:INO80D:RUVBL1:MEI4:TEX15:WRN:RMI1	http://www.gsea-msigdb.org/gsea/msigdb/cards/GO_DNA_RECOMBINATION
GO_bp	GO_ION_HOMEOSTASIS	810	46	6.80235e-05	0.00183814	SLC30A2:CD52:SLC9A1:IFI6:FABP3:HCRTR1:XCL1:MYOC:FASLG:GLRX3:BNIP3:SLC11A2:SLC4A8:METTL21C:HIF1A:SLC8A3:GPR65:BDKRB1:NMB:ATP2A1:MAPK3:CORO1A:BCL2:SLC8A2:GRIN2D:BAX:FTL:CPS1:TRPM8:ACKR3:CAV3:OXTR:GHRL:ATP2B2:SLC12A8:GATA2:ANXA5:TRPC3:FGF2:EDNRA:DMXL1:FTMT:SLC25A27:HTR1B:ATP6V1G1:TMEM203	http://www.gsea-msigdb.org/gsea/msigdb/cards/GO_ION_HOMEOSTASIS
GO_bp	GO_REGULATION_OF_INTRACELLULAR_TRANSPORT	425	29	7.07034e-05	0.00190355	SFN:FGR:ATPIF1:KHDRBS1:TPR:PTGS2:TRIM58:PPM1A:TMEM30B:IFI27:CHP2:IL4R:GSG1L:MAPK3:STX1B:ITGAM:NAPA:EHD2:MAP2:BARD1:MFF:EDEM1:CAMK1:SNX4:GATA2:HTR1B:MDFIC:BAG4:ZFAND1	http://www.gsea-msigdb.org/gsea/msigdb/cards/GO_REGULATION_OF_INTRACELLULAR_TRANSPORT
GO_bp	GO_SPINDLE_ORGANIZATION	168	16	7.1746e-05	0.00192457	STMN1:TPR:HNRNPU-AS1:HNRNPU:TUBGCP2:SAC3D1:MZT1:BORA:PIBF1:PLK1:CCDC155:TPX2:KIF3B:TRIM36:CEP120:TACC1:CHMP4C	http://www.gsea-msigdb.org/gsea/msigdb/cards/GO_SPINDLE_ORGANIZATION
GO_bp	GO_REGULATION_OF_MRNA_PROCESSING	134	14	7.37921e-05	0.00197226	KHDRBS1:HNRNPU-AS1:HNRNPU:CELF2:ZFP36L1:SRSF5:ZC3H14:PAPOLA:RNF40:JMJD6:SRSF2:SNRNP70:BARD1:FAM172A:HNRNPK	http://www.gsea-msigdb.org/gsea/msigdb/cards/GO_REGULATION_OF_MRNA_PROCESSING
GO_bp	GO_AUTONOMIC_NERVOUS_SYSTEM_DEVELOPMENT	46	8	7.50159e-05	0.00199771	PHACTR4:GATA3:SIX1:NRP2:FN1:GBX2:EDNRA:PLXNA4	http://www.gsea-msigdb.org/gsea/msigdb/cards/GO_AUTONOMIC_NERVOUS_SYSTEM_DEVELOPMENT
GO_bp	GO_EXTRINSIC_APOPTOTIC_SIGNALING_PATHWAY	224	19	7.71542e-05	0.00204068	IFI6:EYA3:FASLG:ACVR1B:KRT8:KRT18:SGPP1:MOAP1:IFI27:STX4:PYCARD:CYLD:BCL2:BAX:SCG2:BCL2L1:PHIP:ZC3HC1:DAPK1	http://www.gsea-msigdb.org/gsea/msigdb/cards/GO_EXTRINSIC_APOPTOTIC_SIGNALING_PATHWAY
GO_bp	GO_RESPONSE_TO_DRUG	1008	54	7.71848e-05	0.00204068	PTAFR:FABP3:SLC19A2:SELL:PTGS2:SMYD3:GATA3:BNIP3:AQP5:METTL21C:CATSPERB:UNC79:NTRK3:ABHD2:MAPK3:SULT1A3:ADCY7:NOD2:BCL2:FGF21:SLC17A7:CPS1:IGFBP2:C2orf83:SLC19A3:HDAC4:SIRPA:ID1:BCL2L1:OXTR:OGG1:GHRL:SLC6A11:SLC6A1:ATG7:TIMP4:CCNA2:TRPC3:ITGA2:MEF2C:LOX:MYO6:HTR1B:AHR:HDAC9:SLC13A1:GPR37:PAX4:IRF5:PPP2CB:EIF4EBP1:STAR:NR4A3:TNC	http://www.gsea-msigdb.org/gsea/msigdb/cards/GO_RESPONSE_TO_DRUG
GO_bp	GO_REGULATION_OF_PEPTIDYL_LYSINE_ACETYLATION	59	9	7.85425e-05	0.00205421	GATA3:MAPK3:BRD7:RUVBL2:PIH1D1:SETD5:GATA2:ISL1:TWIST1	http://www.gsea-msigdb.org/gsea/msigdb/cards/GO_REGULATION_OF_PEPTIDYL_LYSINE_ACETYLATION
GO_bp	GO_RELEASE_OF_CYTOCHROME_C_FROM_MITOCHONDRIA	59	9	7.85425e-05	0.00205421	SFN:IFI6:BNIP3:MOAP1:PYCARD:BCL2:BAX:MFF:BCL2L1	http://www.gsea-msigdb.org/gsea/msigdb/cards/GO_RELEASE_OF_CYTOCHROME_C_FROM_MITOCHONDRIA
GO_bp	GO_REGULATION_OF_MYOTUBE_DIFFERENTIATION	59	9	7.85425e-05	0.00205421	IL4R:TRIM72:BCL2:EHD2:MAMSTR:FLT3LG:HDAC4:CAV3:HDAC9	http://www.gsea-msigdb.org/gsea/msigdb/cards/GO_REGULATION_OF_MYOTUBE_DIFFERENTIATION
GO_bp	GO_DEPHOSPHORYLATION	471	31	7.88147e-05	0.00205421	PPP1R8:EYA3:PHACTR4:SPOCD1:PTP4A2:CNST:INPP5A:CSRNP2:TENC1:PPM1A:PPP2R5E:SGPP1:PTPN21:PPP4R4:CHP2:PPP4C:CD2BP2:CNEP1R1:BCL2:LMTK3:INPP5D:MTMR14:ITGA1:ITGA2:MEF2C:RCAN2:PPP2CB:DUSP26:BAG4:PPAPDC1B:IMPA1	http://www.gsea-msigdb.org/gsea/msigdb/cards/GO_DEPHOSPHORYLATION
GO_bp	GO_MRNA_METABOLIC_PROCESS	560	35	7.94714e-05	0.00206401	PPP1R8:DNAJC8:SNRNP40:KHDRBS1:RNPC3:TSEN15:HNRNPU-AS1:HNRNPU:KIN:CELF2:TFCP2:PCBP2:MNAT1:HIF1A:ZBTB1:ZFP36L1:SRSF5:ZC3H14:PAPOLA:RBBP6:CD2BP2:RNF40:FUS:PAPD5:JMJD6:SRSF2:SNRNP70:BARD1:RPUSD3:LSM6:PRMT10:FRG1:CCNH:FAM172A:LSM1:HNRNPK	http://www.gsea-msigdb.org/gsea/msigdb/cards/GO_MRNA_METABOLIC_PROCESS
GO_bp	GO_REGULATION_OF_PROTEIN_ACETYLATION	73	10	8.17215e-05	0.00211498	GATA3:MAPK3:BRD7:RUVBL2:PIH1D1:SETD5:CAMK1:GATA2:ISL1:TWIST1	http://www.gsea-msigdb.org/gsea/msigdb/cards/GO_REGULATION_OF_PROTEIN_ACETYLATION
GO_bp	GO_MUSCLE_HYPERTROPHY	103	12	8.31793e-05	0.00214515	TRIM63:SLC9A1:MYOC:GLRX3:AKAP13:HDAC4:LMCD1:CAV3:PDE5A:TRPC3:MEF2C:NR4A3	http://www.gsea-msigdb.org/gsea/msigdb/cards/GO_MUSCLE_HYPERTROPHY
GO_bp	GO_METAL_ION_HOMEOSTASIS	653	39	8.43262e-05	0.00216528	SLC30A2:CD52:SLC9A1:HCRTR1:XCL1:FASLG:GLRX3:BNIP3:SLC11A2:METTL21C:HIF1A:SLC8A3:GPR65:BDKRB1:NMB:ATP2A1:CORO1A:BCL2:SLC8A2:GRIN2D:BAX:FTL:TRPM8:ACKR3:CAV3:OXTR:GHRL:ATP2B2:SLC12A8:GATA2:ANXA5:TRPC3:FGF2:EDNRA:FTMT:SLC25A27:HTR1B:ATP6V1G1:TMEM203	http://www.gsea-msigdb.org/gsea/msigdb/cards/GO_METAL_ION_HOMEOSTASIS
GO_bp	GO_SKELETAL_SYSTEM_DEVELOPMENT	517	33	8.46255e-05	0.00216528	EXTL1:WASF2:FGR:COL11A1:PRRX1:MYOC:BARX2:SNX19:SIX1:SIX4:HIF1A:MTHFD1:TTC9:AKAP13:ACAN:HAPLN3:MAPK3:VKORC1:SPP2:COL6A3:HDAC4:GHRL:FGF2:FAT4:HHIP:SMAD1:NPR3:ADAMTS12:MEF2C:LOX:SCIN:TWIST1:ITGB8	http://www.gsea-msigdb.org/gsea/msigdb/cards/GO_SKELETAL_SYSTEM_DEVELOPMENT
GO_bp	GO_INTRINSIC_APOPTOTIC_SIGNALING_PATHWAY	284	22	8.49275e-05	0.00216528	SFN:IFI6:IVNS1ABP:PTGS2:BNIP3:HIF1A:SGPP1:MOAP1:AEN:NUPR1:ATP2A1:PYCARD:CYLD:BCL2:BAX:CUL3:ACKR3:BCL2L1:POU4F2:UBQLN1:HNRNPK:TRIM32	http://www.gsea-msigdb.org/gsea/msigdb/cards/GO_INTRINSIC_APOPTOTIC_SIGNALING_PATHWAY
GO_bp	GO_NEGATIVE_REGULATION_OF_TRANSPORT	495	32	8.51381e-05	0.00216528	TPR:PTGS2:TBC1D4:ARG2:CHGA:NMB:PRRT2:CORO1A:STX1B:BCL2:CARD8:SUMO1:BARD1:FN1:IRS1:SIRPA:GRM7:CAV3:OXTR:JAGN1:GHRL:ANXA5:HTR1B:HDAC9:TWIST1:MDFIC:NRG1:NRG1-IT2:RAB11FIP1:BAG4:FABP5:SNX16:UBQLN1	http://www.gsea-msigdb.org/gsea/msigdb/cards/GO_NEGATIVE_REGULATION_OF_TRANSPORT
GO_bp	GO_POSITIVE_REGULATION_OF_INTRACELLULAR_TRANSPORT	207	18	8.58471e-05	0.00217578	SFN:FGR:KHDRBS1:TPR:PTGS2:PPM1A:TMEM30B:CHP2:IL4R:ITGAM:EHD2:MAP2:MFF:EDEM1:CAMK1:SNX4:GATA2:ZFAND1	http://www.gsea-msigdb.org/gsea/msigdb/cards/GO_POSITIVE_REGULATION_OF_INTRACELLULAR_TRANSPORT
GO_bp	GO_CELL_MORPHOGENESIS_INVOLVED_IN_DIFFERENTIATION	725	42	9.00629e-05	0.00227479	STMN1:YTHDF2:MYOC:DNM3:PRKCQ:GATA3:KNDC1:ST14:SLC11A2:ACTN1:FLRT2:NTRK3:TAOK2:MAPK3:BCL2:ABI2:RAPH1:NRP2:MAP2:FN1:CUL3:DOCK10:COL4A4:NGEF:GBX2:COL6A3:ID1:PLXNA1:POU4F2:FAT1:EMB:ISL1:MEF2C:SEMA6A:TMEM106B:ETV1:ISPD:WASL:PLXNA4:NTRK2:NR4A3:DFNB31	http://www.gsea-msigdb.org/gsea/msigdb/cards/GO_CELL_MORPHOGENESIS_INVOLVED_IN_DIFFERENTIATION
GO_bp	GO_REGULATION_OF_CELLULAR_PROTEIN_LOCALIZATION	519	33	9.1019e-05	0.00228529	SFN:ATPIF1:SESN2:TPR:PTGS2:CNST:PPM1A:PRKCH:TMEM30B:AKAP5:VTI1B:IFI27:PLK1:CHP2:GSG1L:STX4:ITGAM:CYLD:BCL2:MAP2:ERBB4:BARD1:ABCA12:MFF:BCL2L1:EDEM1:CAV3:CAMK1:AGR2:MDFIC:BAG4:ZFAND1:ASTN2	http://www.gsea-msigdb.org/gsea/msigdb/cards/GO_REGULATION_OF_CELLULAR_PROTEIN_LOCALIZATION
GO_bp	GO_APOPTOTIC_MITOCHONDRIAL_CHANGES	120	13	9.11007e-05	0.00228529	SFN:IFI6:ATPIF1:BNIP3:MOAP1:ATP2A1:PYCARD:BCL2:BAX:ERBB4:MFF:BCL2L1:PPP2CB	http://www.gsea-msigdb.org/gsea/msigdb/cards/GO_APOPTOTIC_MITOCHONDRIAL_CHANGES
GO_bp	GO_PROTEIN_MODIFICATION_BY_SMALL_PROTEIN_CONJUGATION	896	49	0.000100235	0.00250588	TRIM63:WDTC1:PEF1:RNF2:IVNS1ABP:TPR:TRIM58:UCHL3:LMO7:TPP2:HIF1A:DCAF5:UBR7:IFI27:KLHL25:DET1:PLK1:RBBP6:NSMCE1:KCTD13:RNF40:FBXL19:TRIM72:NOD2:BCL2:SUMO1:BARD1:MARCH4:CUL3:ASB18:UBE2F:HDAC4:RAD18:VHL:ATG7:MKRN2:MAD2L1:ANAPC10:TRIML2:TRIML1:ARRDC3:TRIM36:RNF133:RNF148:ASB15:UBE2H:ZC3HC1:UBQLN1:TRIM32	http://www.gsea-msigdb.org/gsea/msigdb/cards/GO_PROTEIN_MODIFICATION_BY_SMALL_PROTEIN_CONJUGATION
GO_bp	GO_REGULATION_OF_ISOMERASE_ACTIVITY	9	4	0.000101299	0.00251537	HNRNPU-AS1:HNRNPU:ITGAM:NOD2:SETMAR	http://www.gsea-msigdb.org/gsea/msigdb/cards/GO_REGULATION_OF_ISOMERASE_ACTIVITY
GO_bp	GO_URETERIC_BUD_ELONGATION	9	4	0.000101299	0.00251537	KIF26B:SIX1:SIX4:SALL1	http://www.gsea-msigdb.org/gsea/msigdb/cards/GO_URETERIC_BUD_ELONGATION
GO_bp	GO_UROGENITAL_SYSTEM_DEVELOPMENT	329	24	0.000105598	0.00261328	LIN28A:KIF26B:GATA3:AQP2:TENC1:SIX1:SIX4:ARG2:SALL1:JMJD6:BCL2:BAX:COL4A4:COL4A3:SEC61A1:GATA2:FGF2:SPRY1:FAT4:SMAD1:MEF2C:PODXL:AKR1B1:TNC	http://www.gsea-msigdb.org/gsea/msigdb/cards/GO_UROGENITAL_SYSTEM_DEVELOPMENT
GO_bp	GO_MICROTUBULE_BASED_PROCESS	731	42	0.000107768	0.00265804	STMN1:CEP85:KIFAP3:VAMP4:TPR:HNRNPU-AS1:HNRNPU:TRIM58:TTC40:TUBGCP2:SAC3D1:MZT1:BORA:PIBF1:HIF1A:SYNE2:PLK1:KIF22:CYLD:CCDC114:CCDC155:PARD3B:MAP2:SPAG16:MREG:TPX2:KIF3B:ARL8B:CAV3:TTLL3:CCDC37:BBS12:SPRY1:CETN3:TRIM36:CEP120:LCA5:COPG2:LRGUK:TACC1:STMN2:CHMP4C:KIF27	http://www.gsea-msigdb.org/gsea/msigdb/cards/GO_MICROTUBULE_BASED_PROCESS
GO_bp	GO_ORGANELLE_FISSION	460	30	0.000119853	0.00294622	CEP85:GPR3:TPR:HNRNPU-AS1:HNRNPU:BNIP3:NCAPD3:MZT1:BORA:PIBF1:C14orf39:RAD51B:PLK1:LCMT1:KIF22:CCDC155:CD28:CUL3:MFF:TPX2:KIF3B:FANCD2:MAD2L1:CCNA2:ANKRD32:MEI4:PHIP:TEX15:DDHD2:CHMP4C:RMI1	http://www.gsea-msigdb.org/gsea/msigdb/cards/GO_ORGANELLE_FISSION
GO_bp	GO_HORMONE_MEDIATED_SIGNALING_PATHWAY	232	19	0.000122681	0.00300567	ARID1A:NR0B2:METTL21C:TSHR:AKAP13:ABHD2:PAGR1:PAGR1:TGFB1I1:LHB:CGB:CGB2:CGB7:TADA3:GHRL:POU4F2:NR3C2:ISL1:NR2F1:NR4A3	http://www.gsea-msigdb.org/gsea/msigdb/cards/GO_HORMONE_MEDIATED_SIGNALING_PATHWAY
GO_bp	GO_REGULATION_OF_APOPTOTIC_SIGNALING_PATHWAY	396	27	0.000125287	0.00304921	SFN:IFI6:EYA3:ATPIF1:FASLG:IVNS1ABP:PTGS2:BNIP3:HIF1A:MOAP1:MAZ:STX4:PYCARD:CYLD:BCL2:MEIS3:BAX:PIH1D1:SCG2:MFF:ACKR3:BCL2L1:PHIP:ZC3HC1:UBQLN1:HNRNPK:TRIM32	http://www.gsea-msigdb.org/gsea/msigdb/cards/GO_REGULATION_OF_APOPTOTIC_SIGNALING_PATHWAY
GO_bp	GO_ACTIN_FILAMENT_ORGANIZATION	396	27	0.000125287	0.00304921	STMN1:SLC9A1:WASF2:MYOC:RHOJ:ACTN1:GPR65:ARHGAP17:KCTD13:ALDOA:CORO1A:PYCARD:BCL2:KPTN:CCDC155:ABI2:CUL3:ID1:HCK:CAV3:ARPC4:BRK1:GHRL:FAT1:SCIN:WASL:BAG4	http://www.gsea-msigdb.org/gsea/msigdb/cards/GO_ACTIN_FILAMENT_ORGANIZATION
GO_bp	GO_SMALL_MOLECULE_BIOSYNTHETIC_PROCESS	666	39	0.000126964	0.00307107	DHDDS:WDTC1:PTAFR:SESN2:MECR:NME7:PTGS2:PLA2G4A:PIBF1:MTHFD1:SERPINA12:ABHD2:ALDOA:DCTPP1:SEPHS2:HSD3B7:SPHK2:BCAT2:LHB:DKKL1:ACADL:CPS1:PECR:OGG1:HRH1:MGLL:PDE5A:FGF2:MMAA:HSD17B4:CYP39A1:ELOVL4:AASS:AKR1B1:ERLIN2:GOT1L1:STAR:FABP5:IMPA1	http://www.gsea-msigdb.org/gsea/msigdb/cards/GO_SMALL_MOLECULE_BIOSYNTHETIC_PROCESS
GO_bp	GO_RENAL_SYSTEM_DEVELOPMENT	292	22	0.000127021	0.00307107	LIN28A:KIF26B:GATA3:AQP2:TENC1:SIX1:SIX4:ARG2:SALL1:JMJD6:BCL2:BAX:COL4A4:COL4A3:SEC61A1:FGF2:SPRY1:FAT4:SMAD1:MEF2C:PODXL:AKR1B1	http://www.gsea-msigdb.org/gsea/msigdb/cards/GO_RENAL_SYSTEM_DEVELOPMENT
GO_bp	GO_NUCLEAR_EXPORT	195	17	0.000129424	0.00311891	ZNF593:SFN:KHDRBS1:TPR:UPF2:PPM1A:SRSF5:IFI27:AKAP13:XPO6:SRSF2:BARD1:AGFG1:CAMK1:SEC13:ABCE1:PHAX	http://www.gsea-msigdb.org/gsea/msigdb/cards/GO_NUCLEAR_EXPORT
GO_bp	GO_REGULATION_OF_TRANSFERASE_ACTIVITY	956	51	0.000133858	0.00321522	CEP85:SFN:MAP3K6:FGR:SESN2:SERINC2:HNRNPU-AS1:HNRNPU:SMYD3:PRKCQ:DAZAP2:PIBF1:MNAT1:MAP3K9:TCL1B:TCL1A:AKAP13:NTRK3:PLK1:LAT:MVP:TAOK2:MAPK3:PYCARD:PYDC1:ADCY7:NOD2:RBL2:RASIP1:PIH1D1:IRS1:COPS8:TPX2:CAV3:CAMK1:IRAK2:GHRL:PDE5A:MAD2L1:CCNA2:FGF2:SPRY1:ITGA1:CCNH:ARRDC3:MDFIC:POT1:NRG1:NRG1-IT2:DUSP26:NTRK2:TNFSF15:TLR4	http://www.gsea-msigdb.org/gsea/msigdb/cards/GO_REGULATION_OF_TRANSFERASE_ACTIVITY
GO_bp	GO_MORPHOGENESIS_OF_A_BRANCHING_STRUCTURE	196	17	0.000137708	0.00329691	ST14:SIX1:SIX4:BTBD7:SALL1:BCL2:RASIP1:GBX2:CAV3:PLXNA1:FGF2:SPRY1:FAT4:HHIP:EDNRA:WNT2:TNC	http://www.gsea-msigdb.org/gsea/msigdb/cards/GO_MORPHOGENESIS_OF_A_BRANCHING_STRUCTURE
GO_bp	GO_POSITIVE_REGULATION_OF_LEUKOCYTE_CELL_CELL_ADHESION	215	18	0.000138936	0.00331553	PTAFR:XCL1:TNFSF4:PRKCQ:GATA3:ZBTB1:IL4R:CORO1A:PYCARD:NOD2:CYLD:CD28:CTLA4:ICOS:IGFBP2:SIRPA:IL21:NR4A3	http://www.gsea-msigdb.org/gsea/msigdb/cards/GO_POSITIVE_REGULATION_OF_LEUKOCYTE_CELL_CELL_ADHESION
GO_bp	GO_G_PROTEIN_COUPLED_RECEPTOR_SIGNALING_PATHWAY_COUPLED_TO_CYCLIC_NUCLEOTIDE_SECOND_MESSENGER	254	20	0.00014054	0.00334295	GPR3:WASF2:GPR161:AKAP5:TSHR:GPR65:CHGA:AKAP13:ADCY7:GRM7:HRH1:EDNRA:MTNR1A:NPR3:ARRDC3:GPR110:HTR1B:GPR37:GRM8:ADRB3	http://www.gsea-msigdb.org/gsea/msigdb/cards/GO_G_PROTEIN_COUPLED_RECEPTOR_SIGNALING_PATHWAY_COUPLED_TO_CYCLIC_NUCLEOTIDE_SECOND_MESSENGER
GO_bp	GO_ORGANOPHOSPHATE_METABOLIC_PROCESS	532	33	0.000144324	0.00342188	PIGV:FGR:ATPIF1:SERINC2:NME7:FMO2:FMO1:PIGC:NMNAT2:PLA2G4A:ADSS:INPP5A:SGPP1:PIGH:ITPK1:QPRT:CDIPT:ALDOA:GDPD3:SULT1A3:NOD2:SULT2A1:SULT2B1:MDH1B:IRS1:INPP5D:FGF2:DCTD:HSD17B4:PLA2G7:LRGUK:PPAPDC1B:IMPA1	http://www.gsea-msigdb.org/gsea/msigdb/cards/GO_ORGANOPHOSPHATE_METABOLIC_PROCESS
GO_bp	GO_MAINTENANCE_OF_LOCATION_IN_CELL	94	11	0.000156414	0.00369341	HNRNPU-AS1:HNRNPU:TAF3:SYNE2:CLMN:ATP2A1:KDELR1:FTL:BARD1:GOLPH3:FTMT:SCIN	http://www.gsea-msigdb.org/gsea/msigdb/cards/GO_MAINTENANCE_OF_LOCATION_IN_CELL
GO_bp	GO_NEGATIVE_REGULATION_OF_ORGANELLE_ORGANIZATION	380	26	0.000156782	0.00369341	STMN1:WASF2:MYOC:TPR:HNRNPU-AS1:HNRNPU:BNIP3:TBC1D4:MNAT1:PLK1:LCMT1:PRRT2:CORO1A:SLX1A:PAPD5:PIH1D1:MAP2:BCL2L1:SETMAR:CAV3:MCM2:MAD2L1:SCIN:TWIST1:POT1:BAG4:STMN2	http://www.gsea-msigdb.org/gsea/msigdb/cards/GO_NEGATIVE_REGULATION_OF_ORGANELLE_ORGANIZATION
GO_bp	GO_ORGANIC_ACID_BIOSYNTHETIC_PROCESS	297	22	0.000161893	0.00380164	WDTC1:MECR:PTGS2:PLA2G4A:PIBF1:MTHFD1:ABHD2:SEPHS2:HSD3B7:BCAT2:ACADL:CPS1:PECR:MGLL:HSD17B4:CYP39A1:ELOVL4:AASS:ERLIN2:GOT1L1:STAR:FABP5	http://www.gsea-msigdb.org/gsea/msigdb/cards/GO_ORGANIC_ACID_BIOSYNTHETIC_PROCESS
GO_bp	GO_MITOCHONDRIAL_FRAGMENTATION_INVOLVED_IN_APOPTOTIC_PROCESS	10	4	0.00016469	0.00385502	BNIP3:BAX:ERBB4:MFF	http://www.gsea-msigdb.org/gsea/msigdb/cards/GO_MITOCHONDRIAL_FRAGMENTATION_INVOLVED_IN_APOPTOTIC_PROCESS
GO_bp	GO_MONOVALENT_INORGANIC_CATION_TRANSPORT	514	32	0.000169236	0.00394883	SLC9A1:NKAIN1:ATP5C1:SLC11A2:SLC4A8:SCN8A:NALCN:SLC38A6:KCNH5:SLC10A1:SLC8A3:KCNK10:COX8C:ATP2A1:PRSS8:COX6A2:SLC5A2:SLC8A2:KCNJ14:KCNA7:SLC17A7:SUMO1:CAV3:SLC12A8:SLC10A7:SLC25A27:NDUFA4:TWIST1:SLC13A1:SLC10A5:SLC28A3:ATP6V1G1	http://www.gsea-msigdb.org/gsea/msigdb/cards/GO_MONOVALENT_INORGANIC_CATION_TRANSPORT
GO_bp	GO_REGULATION_OF_RNA_METABOLIC_PROCESS	219	18	0.000174957	0.00406942	LIN28A:KHDRBS1:HNRNPU-AS1:HNRNPU:CELF2:ZFP36L1:SRSF5:ZC3H14:PAPOLA:RNF40:FUS:JMJD6:SRSF2:SNRNP70:BARD1:ABCE1:DROSHA:FAM172A:HNRNPK	http://www.gsea-msigdb.org/gsea/msigdb/cards/GO_REGULATION_OF_RNA_METABOLIC_PROCESS
GO_bp	GO_INORGANIC_ION_TRANSMEMBRANE_TRANSPORT	821	45	0.000180393	0.00418262	SLC30A2:SLC9A1:PTAFR:XCL1:FASLG:ATP5C1:ADAMTS8:SLC11A2:SCN8A:NALCN:FGF14:METTL21C:KCNH5:SLC8A3:KCNK10:COX8C:BDKRB1:CACNG3:ATP2A1:CORO1A:COX6A2:SLC8A2:GRIN2D:KCNJ14:BAX:KCNA7:SLC17A7:SUMO1:TRPM8:CAV3:ATP2B2:SLC12A8:SEC61A1:ANXA5:TRPC3:FGF2:CLIC5:SLC25A27:NDUFA4:TSPAN13:TWIST1:SLC13A1:UBQLN1:SLC28A3:ATP6V1G1	http://www.gsea-msigdb.org/gsea/msigdb/cards/GO_INORGANIC_ION_TRANSMEMBRANE_TRANSPORT
GO_bp	GO_COAGULATION	341	24	0.000181543	0.00419604	PAFAH2:F5:SELP:PRKCQ:GATA3:KRT1:DOCK9:PRKCH:RAD51B:ITPK1:SERPINA10:SERPINA1:MAPK3:VKORC1:EHD2:DGKD:GATA2:ANXA5:TRPC3:F11:ITGA2:ENPP4:DGKB:TLR4	http://www.gsea-msigdb.org/gsea/msigdb/cards/GO_COAGULATION
GO_bp	GO_LYSOSOME_LOCALIZATION	66	9	0.000190769	0.00439546	FGR:CHGA:IL4R:LAT:ARL8B:SNX4:GATA2:TMEM106B:NR4A3	http://www.gsea-msigdb.org/gsea/msigdb/cards/GO_LYSOSOME_LOCALIZATION
GO_bp	GO_REGULATION_OF_GROWTH	680	39	0.000193864	0.00445282	RPS6KA1:SFN:SLC9A1:SESN2:CREG1:PRKCQ:ACVR1B:SIX1:SIX4:HIF1A:LGMN:BDKRB1:NTRK3:TAOK2:NKD1:BCL2:RUVBL2:MAP2:ERBB4:FN1:IGFBP2:SH3BP4:BCL2L1:CAV3:CPNE9:GHRL:RUVBL1:EXOSC9:FGF2:POU4F2:WWC2:CDKN2AIP:MEF2C:SEMA6A:AGR2:WNT2:PLXNA4:WRN:TRIM32	http://www.gsea-msigdb.org/gsea/msigdb/cards/GO_REGULATION_OF_GROWTH
GO_bp	GO_LEUKOCYTE_ADHESION_TO_VASCULAR_ENDOTHELIAL_CELL	40	7	0.000202906	0.00464598	PTAFR:SELP:SELL:SELE:SPN:PODXL2:GOLPH3	http://www.gsea-msigdb.org/gsea/msigdb/cards/GO_LEUKOCYTE_ADHESION_TO_VASCULAR_ENDOTHELIAL_CELL
GO_bp	GO_REGULATION_OF_MEMBRANE_POTENTIAL	430	28	0.000203972	0.00465588	SLC9A1:IFI6:ATPIF1:MYOC:BNIP3:IGSF9B:SCN8A:NALCN:FGF14:KCNH5:SLC8A3:KCNK10:TCL1A:NTRK3:STX1B:BCL2:GRIN2D:BAX:SLC17A7:SUMO1:BCL2L1:CAV3:GHRL:USP53:MEF2C:SLC25A27:SNX16:NTRK2	http://www.gsea-msigdb.org/gsea/msigdb/cards/GO_REGULATION_OF_MEMBRANE_POTENTIAL
GO_bp	GO_ORGANIC_ACID_METABOLIC_PROCESS	901	48	0.000215067	0.00489395	WDTC1:SESN2:MECR:FABP3:FMO2:FMO1:PTGS2:PLA2G4A:ADSS:ECHS1:ACAD8:PIBF1:PCCA:HIF1A:MTHFD1:ARG2:ABHD2:QPRT:MAPK3:SEPHS2:HSD3B7:BCKDK:SULT2A1:BCAT2:MDH1B:ACADL:CPS1:PECR:FARSB:IRS1:UGT1A1:ALDH1L1:UROC1:MGLL:MMAA:TARS:HSD17B4:ALDH7A1:CYP39A1:ELOVL4:TWIST1:AASS:ERLIN2:GOT1L1:STAR:FABP5:IDNK:NR4A3	http://www.gsea-msigdb.org/gsea/msigdb/cards/GO_ORGANIC_ACID_METABOLIC_PROCESS
GO_bp	GO_LYMPHOCYTE_DIFFERENTIATION	346	24	0.000225387	0.00511296	ZNF683:TNFSF4:GATA3:GPR183:ZBTB1:ZFP36L1:IL4R:SPN:CYLD:JMJD6:BCL2:KDELR1:BAX:FLT3LG:CD28:CTLA4:DOCK10:INPP5D:HDAC4:FANCD2:DROSHA:HDAC9:TPD52:TNFSF8	http://www.gsea-msigdb.org/gsea/msigdb/cards/GO_LYMPHOCYTE_DIFFERENTIATION
GO_bp	GO_POSITIVE_REGULATION_OF_MAST_CELL_ACTIVATION	19	5	0.000227203	0.00513828	FGR:IL4R:SNX4:GATA2:NR4A3	http://www.gsea-msigdb.org/gsea/msigdb/cards/GO_POSITIVE_REGULATION_OF_MAST_CELL_ACTIVATION
GO_bp	GO_REGULATION_OF_TRANS_SYNAPTIC_SIGNALING	433	28	0.00022848	0.00515132	PTGS2:IGSF9B:FGF14:SLC8A3:LGMN:CACNG3:PRRT2:KCTD13:STX1B:STX4:SLC8A2:NAPA:GRIN2D:NTF4:PPFIA3:GRM7:OXTR:GHRL:SLC6A1:HRH1:MEF2C:SNCAIP:HTR1B:DGKB:GRM8:STAR:FABP5:NTRK2	http://www.gsea-msigdb.org/gsea/msigdb/cards/GO_REGULATION_OF_TRANS_SYNAPTIC_SIGNALING
GO_bp	GO_POSITIVE_REGULATION_OF_STRIATED_MUSCLE_CELL_DIFFERENTIATION	68	9	0.000240387	0.00538961	IL4R:BCL2:EHD2:MAMSTR:FLT3LG:CAV3:MEF2C:NRG1:NRG1-IT2:TRIM32	http://www.gsea-msigdb.org/gsea/msigdb/cards/GO_POSITIVE_REGULATION_OF_STRIATED_MUSCLE_CELL_DIFFERENTIATION
GO_bp	GO_MITOTIC_SPINDLE_ASSEMBLY	54	8	0.000240516	0.00538961	TPR:HNRNPU-AS1:HNRNPU:MZT1:PIBF1:PLK1:TPX2:KIF3B:CHMP4C	http://www.gsea-msigdb.org/gsea/msigdb/cards/GO_MITOTIC_SPINDLE_ASSEMBLY
GO_bp	GO_REGULATION_OF_BINDING	369	25	0.000241351	0.00539188	STMN1:ZNF593:GATA3:PLK1:MAPK3:CYLD:AKTIP:BCL2:BAX:RUVBL2:SUMO1:MAP2:HJURP:HDAC4:ID1:CAMK1:POU4F2:ISL1:ITGA2:MEF2C:LOX:TWIST1:PPP2CB:NRG1:NRG1-IT2:HEY1	http://www.gsea-msigdb.org/gsea/msigdb/cards/GO_REGULATION_OF_BINDING
GO_bp	GO_REGULATION_OF_KINASE_ACTIVITY	857	46	0.000244852	0.00545118	CEP85:SFN:MAP3K6:FGR:SESN2:HNRNPU-AS1:HNRNPU:SMYD3:DAZAP2:PIBF1:MNAT1:MAP3K9:TCL1B:TCL1A:AKAP13:NTRK3:PLK1:LAT:MVP:TAOK2:MAPK3:PYCARD:PYDC1:ADCY7:NOD2:RBL2:RASIP1:PIH1D1:IRS1:COPS8:TPX2:CAV3:CAMK1:IRAK2:GHRL:PDE5A:CCNA2:FGF2:SPRY1:ITGA1:CCNH:MDFIC:NRG1:NRG1-IT2:DUSP26:NTRK2:TNFSF15:TLR4	http://www.gsea-msigdb.org/gsea/msigdb/cards/GO_REGULATION_OF_KINASE_ACTIVITY
GO_bp	GO_BRANCHING_MORPHOGENESIS_OF_AN_EPITHELIAL_TUBE	150	14	0.000245488	0.00545118	SIX1:SIX4:SALL1:BCL2:RASIP1:GBX2:CAV3:FGF2:SPRY1:FAT4:HHIP:EDNRA:WNT2:TNC	http://www.gsea-msigdb.org/gsea/msigdb/cards/GO_BRANCHING_MORPHOGENESIS_OF_AN_EPITHELIAL_TUBE
GO_bp	GO_REGULATION_OF_DEPHOSPHORYLATION	206	17	0.000249641	0.00552669	PPP1R8:PHACTR4:SPOCD1:CNST:CSRNP2:PPP2R5E:PPP4R4:CHP2:CD2BP2:CNEP1R1:LMTK3:ITGA1:ITGA2:MEF2C:RCAN2:DUSP26:BAG4	http://www.gsea-msigdb.org/gsea/msigdb/cards/GO_REGULATION_OF_DEPHOSPHORYLATION
GO_bp	GO_CATION_TRANSMEMBRANE_TRANSPORT	834	45	0.000254265	0.00561215	SLC30A2:SLC9A1:XCL1:FASLG:ATP5C1:SLC11A2:SCN8A:NALCN:FGF14:METTL21C:KCNH5:SLC8A3:KCNK10:COX8C:BDKRB1:CACNG3:GSG1L:ATP2A1:CORO1A:COX6A2:SLC8A2:GRIN2D:KCNJ14:BAX:KCNA7:SLC17A7:SUMO1:TRPM8:CAV3:ATP2B2:SLC12A8:SLC41A3:SEC61A1:ANXA5:TRPC3:FGF2:MEF2C:SLC25A27:NDUFA4:TSPAN13:TWIST1:UBQLN1:SLC28A3:DAPK1:ATP6V1G1	http://www.gsea-msigdb.org/gsea/msigdb/cards/GO_CATION_TRANSMEMBRANE_TRANSPORT
GO_bp	GO_EAR_MORPHOGENESIS	116	12	0.000259511	0.0057108	COL11A1:PRRX1:GATA3:SIX1:SIX4:MAPK3:SALL1:GBX2:GATA2:TWIST1:NR4A3:DFNB31	http://www.gsea-msigdb.org/gsea/msigdb/cards/GO_EAR_MORPHOGENESIS
GO_bp	GO_RESPONSE_TO_MECHANICAL_STIMULUS	207	17	0.000264296	0.00579874	SLC9A1:COL11A1:PTGS2:BNIP3:BDKRB1:MAPK3:IGFBP2:HDAC4:CAV3:USP53:ITGA2:GPR98:ETV1:FOXP2:DFNB31:TNC:TLR4	http://www.gsea-msigdb.org/gsea/msigdb/cards/GO_RESPONSE_TO_MECHANICAL_STIMULUS
GO_bp	GO_EPITHELIAL_CELL_PROLIFERATION	415	27	0.000266194	0.005823	RPS6KA1:SFN:C1orf172:ATPIF1:GATA3:KRT2:KRT4:SIX1:SIX4:HIF1A:ZFP36L1:SYNJ2BP:NOD2:BAX:NRP2:SCG2:ID1:GHRL:GATA2:FGF2:ISL1:MEF2C:TWIST1:FOXP2:WNT2:ZNF703:NR4A3	http://www.gsea-msigdb.org/gsea/msigdb/cards/GO_EPITHELIAL_CELL_PROLIFERATION
GO_bp	GO_RESPONSE_TO_TUMOR_NECROSIS_FACTOR	308	22	0.000269765	0.00588359	XCL2:XCL1:SELE:TNFSF4:PTGS2:GATA3:KRT8:KRT18:ZFP36L1:TCL1A:MAPK3:PYCARD:PYDC1:CYLD:CARD8:CCL20:HDAC4:ADAMTS12:BAG4:TNFSF15:TNFSF8:TRIM32	http://www.gsea-msigdb.org/gsea/msigdb/cards/GO_RESPONSE_TO_TUMOR_NECROSIS_FACTOR
GO_bp	GO_REGULATION_OF_TYPE_2_IMMUNE_RESPONSE	30	6	0.000271365	0.00588666	XCL1:TNFSF4:GATA3:ARG2:IL4R:NOD2	http://www.gsea-msigdb.org/gsea/msigdb/cards/GO_REGULATION_OF_TYPE_2_IMMUNE_RESPONSE
GO_bp	GO_SENSORY_PERCEPTION	960	50	0.000271507	0.00588666	SLC9A1:EYA3:PTAFR:COL11A1:HMCN1:OCLM:PDC:PTGS2:OR2G2:OR2G3:OR13G1:OR6F1:OR14A2:OR14K1:OR11L1:OR2W3:OR2T12:OR2T1:OR2T11:OR14I1:ZIC2:OR10G3:SIX6:SIX1:RDH11:RDH12:SPATA7:BDKRB1:MAPK3:GRIN2D:GFY:PAX3:COL4A3:TRPM8:GRM7:ATP2B2:MGLL:USP53:POU4F2:SLC45A2:ITGA2:GPR98:ALDH7A1:CLIC5:MYO6:IMPG1:TAS2R16:GRM8:FABP5:DFNB31	http://www.gsea-msigdb.org/gsea/msigdb/cards/GO_SENSORY_PERCEPTION
GO_bp	GO_DNA_TEMPLATED_TRANSCRIPTION_INITIATION	247	19	0.000274512	0.00593431	NR0B2:TFB2M:TAF3:MNAT1:MED6:GTF2A1:GTF3C1:MAZ:MAPK3:BAX:TEAD2:PIH1D1:NR3C2:CCNH:NR2F1:TWIST1:GTF2E2:BRF2:NR4A3	http://www.gsea-msigdb.org/gsea/msigdb/cards/GO_DNA_TEMPLATED_TRANSCRIPTION_INITIATION
GO_bp	GO_POSITIVE_REGULATION_OF_PROTEIN_ACETYLATION	42	7	0.000278267	0.00595932	GATA3:MAPK3:BRD7:RUVBL2:PIH1D1:CAMK1:ISL1	http://www.gsea-msigdb.org/gsea/msigdb/cards/GO_POSITIVE_REGULATION_OF_PROTEIN_ACETYLATION
GO_bp	GO_DIVALENT_INORGANIC_CATION_HOMEOSTASIS	506	31	0.000280218	0.00595932	SLC30A2:CD52:HCRTR1:XCL1:FASLG:BNIP3:METTL21C:SLC8A3:GPR65:BDKRB1:NMB:ATP2A1:CORO1A:BCL2:SLC8A2:GRIN2D:BAX:TRPM8:ACKR3:CAV3:OXTR:GHRL:ATP2B2:GATA2:ANXA5:TRPC3:FGF2:EDNRA:SLC25A27:HTR1B:TMEM203	http://www.gsea-msigdb.org/gsea/msigdb/cards/GO_DIVALENT_INORGANIC_CATION_HOMEOSTASIS
GO_bp	GO_CELL_MORPHOGENESIS_INVOLVED_IN_NEURON_DIFFERENTIATION	575	34	0.000280513	0.00595932	STMN1:DNM3:PRKCQ:GATA3:KNDC1:SLC11A2:FLRT2:NTRK3:TAOK2:MAPK3:BCL2:ABI2:RAPH1:NRP2:MAP2:FN1:DOCK10:NGEF:GBX2:ID1:PLXNA1:POU4F2:EMB:ISL1:MEF2C:SEMA6A:TMEM106B:ETV1:ISPD:WASL:PLXNA4:NTRK2:NR4A3:DFNB31	http://www.gsea-msigdb.org/gsea/msigdb/cards/GO_CELL_MORPHOGENESIS_INVOLVED_IN_NEURON_DIFFERENTIATION
GO_bp	GO_RESPONSE_TO_BACTERIUM	669	38	0.000281146	0.00595932	FGR:PTAFR:SELP:SELE:FMO1:FASLG:TNFSF4:HMCN1:PTGS2:BNIP3:KRT6A:TMEM229B:ARG2:CHGA:BDKRB1:SPN:MAPK3:PYCARD:NOD2:CARD8:CPS1:CCL20:SIRPA:DEFB115:DEFB116:DEFB118:HCK:IRAK2:TIMP4:TNIP3:DROSHA:MEF2C:DGKB:WASL:IRF5:STAR:TNFSF8:TLR4	http://www.gsea-msigdb.org/gsea/msigdb/cards/GO_RESPONSE_TO_BACTERIUM
GO_bp	GO_TRIGEMINAL_GANGLION_DEVELOPMENT	5	3	0.000281687	0.00595932	SIX1:SIX4:NRP2	http://www.gsea-msigdb.org/gsea/msigdb/cards/GO_TRIGEMINAL_GANGLION_DEVELOPMENT
GO_bp	GO_CELLULAR_DETOXIFICATION_OF_ALDEHYDE	5	3	0.000281687	0.00595932	RDH11:RDH12:AKR1B10	http://www.gsea-msigdb.org/gsea/msigdb/cards/GO_CELLULAR_DETOXIFICATION_OF_ALDEHYDE
GO_bp	GO_REGULATION_OF_DNA_DUPLEX_UNWINDING	5	3	0.000281687	0.00595932	MNAT1:MCM2:POT1	http://www.gsea-msigdb.org/gsea/msigdb/cards/GO_REGULATION_OF_DNA_DUPLEX_UNWINDING
GO_bp	GO_ERK1_AND_ERK2_CASCADE	309	22	0.000282155	0.00595932	HCRTR1:XCL2:XCL1:GPR183:ZFP36L1:SYNJ2BP:MAPK3:SULT1A3:PYCARD:NOD2:FGF21:ERBB4:FN1:CCL20:ACKR3:SIRPA:OXTR:FGF2:SPRY1:SEMA6A:DUSP26:TLR4	http://www.gsea-msigdb.org/gsea/msigdb/cards/GO_ERK1_AND_ERK2_CASCADE
GO_bp	GO_RESPONSE_TO_CARBOHYDRATE	228	18	0.000287147	0.00603008	LIN28A:NR0B2:SESN2:PTGS2:HIF1A:ZFP36L1:STX4:FGF21:PIH1D1:COL4A3:JAGN1:GHRL:SLC6A1:ATG7:ITGA2:HMGN3:STAR:RMI1	http://www.gsea-msigdb.org/gsea/msigdb/cards/GO_RESPONSE_TO_CARBOHYDRATE
GO_bp	GO_RNA_LOCALIZATION	228	18	0.000287147	0.00603008	ZNF593:KHDRBS1:TPR:HNRNPU-AS1:HNRNPU:AHCTF1:UPF2:ZFP36L1:SRSF5:MVP:SRSF2:RUVBL2:PIH1D1:NOP58:AGFG1:SEC13:RUVBL1:ABCE1:PHAX	http://www.gsea-msigdb.org/gsea/msigdb/cards/GO_RNA_LOCALIZATION
GO_bp	GO_TELENCEPHALON_DEVELOPMENT	248	19	0.000288853	0.00604864	BNIP3:HIF1A:SYNE2:SLC8A3:SALL1:BAX:NRP2:ERBB4:ATIC:OXTR:FAT4:CEP120:FOXP2:PLXNA4:NRG1:NRG1-IT2:TACC1:NTRK2:AGTPBP1:NR4A3	http://www.gsea-msigdb.org/gsea/msigdb/cards/GO_TELENCEPHALON_DEVELOPMENT
GO_bp	GO_ORGANOPHOSPHATE_BIOSYNTHETIC_PROCESS	553	33	0.000291013	0.00606411	DHDDS:PIGV:PTAFR:FABP3:NME7:PIGC:NMNAT2:PTGS2:PLA2G4A:ADSS:ATP5C1:MTHFD1:PIGH:ERH:QPRT:CDIPT:ALDOA:ADCY7:SPHK2:CPS1:ATIC:INPP5D:MTMR14:HRH1:TAMM41:FGF2:DCTD:MTMR12:GPR116:ELOVL4:PRPS1L1:FABP5:IMPA1	http://www.gsea-msigdb.org/gsea/msigdb/cards/GO_ORGANOPHOSPHATE_BIOSYNTHETIC_PROCESS
GO_bp	GO_NEGATIVE_REGULATION_OF_DEVELOPMENTAL_PROCESS	1013	52	0.000291242	0.00606411	LIN28A:GPR161:DNM3:FASLG:TNFSF4:HNRNPU-AS1:HNRNPU:GATA3:BNIP3:NKX6-2:SIX4:HIF1A:ZFP36L1:SYNJ2BP:LGMN:NTRK3:IL4R:FAM57B:TBX6:STX1B:TRIM72:TGFB1I1:NKD1:BCL2:CTLA4:MAP2:ERBB4:COL4A3:NGEF:INPP5D:HDAC4:ID1:CAV3:GHRL:GATA2:BBS12:POU4F2:WWC2:ADAMTS12:ISL1:GPR98:NR2F1:SEMA6A:PRDM6:PHF14:MEOX2:SOSTDC1:TWIST1:NRG1:NRG1-IT2:LSM1:STMN2:TLR4:BRINP1	http://www.gsea-msigdb.org/gsea/msigdb/cards/GO_NEGATIVE_REGULATION_OF_DEVELOPMENTAL_PROCESS
GO_bp	GO_SKELETAL_MUSCLE_ORGAN_DEVELOPMENT	171	15	0.00029497	0.00610714	ZBTB18:METTL21C:SIX1:SIX4:NUPR1:MYLPF:ZNF689:BCL2:HDAC4:MYOZ2:MEF2C:MEOX2:HDAC9:TWIST1:FOXP2	http://www.gsea-msigdb.org/gsea/msigdb/cards/GO_SKELETAL_MUSCLE_ORGAN_DEVELOPMENT
GO_bp	GO_POSITIVE_REGULATION_OF_CHROMOSOME_ORGANIZATION	171	15	0.00029497	0.00610714	TPR:HNRNPU-AS1:HNRNPU:PRKCQ:GATA3:MAPK3:SLX1A:RNF40:BRD7:RUVBL2:PIH1D1:CUL3:ISL1:ANKRD32:POT1:WHSC1L1	http://www.gsea-msigdb.org/gsea/msigdb/cards/GO_POSITIVE_REGULATION_OF_CHROMOSOME_ORGANIZATION
GO_bp	GO_LIPID_OXIDATION	101	11	0.000296097	0.00611323	SESN2:MECR:FABP3:ECHS1:ACADL:PECR:IRS1:HSD17B4:PLA2G7:TWIST1:NR4A3	http://www.gsea-msigdb.org/gsea/msigdb/cards/GO_LIPID_OXIDATION
GO_bp	GO_EMBRYONIC_MORPHOGENESIS	577	34	0.000298736	0.00615045	ARID1A:C1orf172:PHACTR4:YTHDF2:COL11A1:PRRX1:RNF2:GATA3:TENM4:ST14:SIX1:SIX4:HIF1A:MTHFD1:ZFP36L1:TBX6:MAPK3:TGFB1I1:SALL1:BAX:TEAD2:FN1:CUL3:GBX2:GATA2:FGF2:SMAD1:ITGA2:MEF2C:TWIST1:WNT2:EXOC4:NR4A3:DFNB31	http://www.gsea-msigdb.org/gsea/msigdb/cards/GO_EMBRYONIC_MORPHOGENESIS
GO_bp	GO_REGULATION_OF_MITOCHONDRIAL_MEMBRANE_POTENTIAL	70	9	0.000300259	0.00616453	IFI6:ATPIF1:MYOC:BNIP3:TCL1A:BCL2:BAX:BCL2L1:SLC25A27	http://www.gsea-msigdb.org/gsea/msigdb/cards/GO_REGULATION_OF_MITOCHONDRIAL_MEMBRANE_POTENTIAL
GO_bp	GO_LEUKOCYTE_PROLIFERATION	290	21	0.000306377	0.00627262	XCL1:TNFSF4:PRKCQ:GPR183:ARG2:SPN:CORO1A:PYCARD:BCL2:BAX:FLT3LG:CD28:CTLA4:IGFBP2:INPP5D:PDE5A:IL21:NPR3:MEF2C:AHR:TLR4	http://www.gsea-msigdb.org/gsea/msigdb/cards/GO_LEUKOCYTE_PROLIFERATION
GO_bp	GO_REGULATION_OF_PHOSPHATASE_ACTIVITY	172	15	0.000314086	0.00641259	PPP1R8:PHACTR4:SPOCD1:CNST:CSRNP2:PPP2R5E:PPP4R4:CHP2:CD2BP2:LMTK3:ITGA1:ITGA2:MEF2C:RCAN2:BAG4	http://www.gsea-msigdb.org/gsea/msigdb/cards/GO_REGULATION_OF_PHOSPHATASE_ACTIVITY
GO_bp	GO_MICROTUBULE_CYTOSKELETON_ORGANIZATION	533	32	0.000321265	0.00653505	STMN1:CEP85:VAMP4:TPR:HNRNPU-AS1:HNRNPU:TTC40:TUBGCP2:SAC3D1:MZT1:BORA:PIBF1:SYNE2:PLK1:CYLD:CCDC114:CCDC155:PARD3B:MAP2:SPAG16:TPX2:KIF3B:CAV3:TTLL3:CCDC37:SPRY1:CETN3:TRIM36:CEP120:LRGUK:TACC1:STMN2:CHMP4C	http://www.gsea-msigdb.org/gsea/msigdb/cards/GO_MICROTUBULE_CYTOSKELETON_ORGANIZATION
GO_bp	GO_INTRINSIC_APOPTOTIC_SIGNALING_PATHWAY_IN_RESPONSE_TO_DNA_DAMAGE	102	11	0.000322752	0.00653505	SFN:MOAP1:AEN:NUPR1:PYCARD:BCL2:BAX:ACKR3:BCL2L1:HNRNPK:TRIM32	http://www.gsea-msigdb.org/gsea/msigdb/cards/GO_INTRINSIC_APOPTOTIC_SIGNALING_PATHWAY_IN_RESPONSE_TO_DNA_DAMAGE
GO_bp	GO_MESONEPHROS_DEVELOPMENT	102	11	0.000322752	0.00653505	KIF26B:GATA3:SIX1:SIX4:ARG2:SALL1:BCL2:FGF2:SPRY1:FAT4:SMAD1	http://www.gsea-msigdb.org/gsea/msigdb/cards/GO_MESONEPHROS_DEVELOPMENT
GO_bp	GO_NCRNA_CATABOLIC_PROCESS	31	6	0.000327742	0.00661786	LIN28A:DIS3:PAPD5:EXOSC9:DROSHA:PELO	http://www.gsea-msigdb.org/gsea/msigdb/cards/GO_NCRNA_CATABOLIC_PROCESS
GO_bp	GO_ERYTHROCYTE_HOMEOSTASIS	119	12	0.000329076	0.00662661	ATPIF1:TRIM58:GATA3:SLC11A2:ACVR1B:HIF1A:ZFP36L1:AHSP:JMJD6:INPP5D:GATA2:GPR116	http://www.gsea-msigdb.org/gsea/msigdb/cards/GO_ERYTHROCYTE_HOMEOSTASIS
GO_bp	GO_POSITIVE_REGULATION_OF_LEUKOCYTE_PROLIFERATION	137	13	0.000343821	0.00690459	XCL1:TNFSF4:PRKCQ:GPR183:CORO1A:PYCARD:BCL2:FLT3LG:CD28:IGFBP2:IL21:MEF2C:TLR4	http://www.gsea-msigdb.org/gsea/msigdb/cards/GO_POSITIVE_REGULATION_OF_LEUKOCYTE_PROLIFERATION
GO_bp	GO_FOREBRAIN_DEVELOPMENT	378	25	0.000346288	0.0069352	ARID1A:TBX19:BNIP3:HIF1A:SYNE2:SLC8A3:ITGAM:SALL1:BAX:NRP2:ERBB4:ATIC:GBX2:OXTR:GATA2:FAT4:ISL1:CEP120:FOXP2:PLXNA4:NRG1:NRG1-IT2:TACC1:NTRK2:AGTPBP1:NR4A3	http://www.gsea-msigdb.org/gsea/msigdb/cards/GO_FOREBRAIN_DEVELOPMENT
GO_bp	GO_IMPORT_INTO_CELL	773	42	0.000349288	0.00697626	SLC9A1:FCN3:WASF2:XKR8:FABP3:TINAGL1:SELE:VAMP4:DNM3:PRG4:SLC11A2:BIN2:RHOJ:SLC8A3:SYNJ2BP:STON2:CACNG3:GSG1L:MAPK3:STX1B:PYCARD:ITGAM:JMJD6:EHD2:KCNJ14:CYTH2:SLC17A7:DGKD:SH3BP4:ACKR3:BCL2L1:CAV3:SLC12A8:GATA2:ITGA2:SNX2:CSNK1G3:MYO6:HTR1B:WASL:MKLN1:HNRNPK	http://www.gsea-msigdb.org/gsea/msigdb/cards/GO_IMPORT_INTO_CELL
GO_bp	GO_FATTY_ACID_CATABOLIC_PROCESS	103	11	0.000351396	0.00699334	SESN2:MECR:ECHS1:PCCA:ABHD2:ACADL:PECR:IRS1:MMAA:HSD17B4:TWIST1	http://www.gsea-msigdb.org/gsea/msigdb/cards/GO_FATTY_ACID_CATABOLIC_PROCESS
GO_bp	GO_INOSITOL_PHOSPHATE_MEDIATED_SIGNALING	57	8	0.000352046	0.00699334	SLC9A1:INPP5A:CHP2:LMCD1:HRH1:MYOZ2:RCAN2:NRG1:NRG1-IT2	http://www.gsea-msigdb.org/gsea/msigdb/cards/GO_INOSITOL_PHOSPHATE_MEDIATED_SIGNALING
GO_bp	GO_LEUKOCYTE_HOMEOSTASIS	87	10	0.000356727	0.00706723	JAM3:GPR183:HIF1A:MTHFD1:LAT:CORO1A:BCL2:BAX:DOCK10:MEF2C	http://www.gsea-msigdb.org/gsea/msigdb/cards/GO_LEUKOCYTE_HOMEOSTASIS
GO_bp	GO_REGULATION_OF_CELL_CYCLE	1201	59	0.00036281	0.00716842	CEP85:SFN:TRNP1:GPR3:PHACTR4:YTHDF2:KHDRBS1:RNF2:TPR:PTGS2:HNRNPU-AS1:HNRNPU:AHCTF1:GATA3:DACH1:BORA:PPM1A:MNAT1:KCNH5:ZFYVE26:RAD51B:ZFP36L1:SRSF5:LGMN:PLK1:LCMT1:NUPR1:PAGR1:PAGR1:TAOK2:BRD7:CYLD:RBL2:BCL2:BAX:FLT3LG:CD28:BARD1:CUL3:ID1:BCL2L1:TPX2:KIF3B:SETMAR:MAD2L1:CCNA2:NUDT6:ANAPC10:RXFP3:CCNH:ANKRD32:TRIM36:CEP120:PHIP:CEP41:ZNF703:EIF4EBP1:CHMP4C:NR4A3:TRIM32:BRINP1	http://www.gsea-msigdb.org/gsea/msigdb/cards/GO_REGULATION_OF_CELL_CYCLE
GO_bp	GO_KIDNEY_EPITHELIUM_DEVELOPMENT	138	13	0.000369019	0.00727155	KIF26B:GATA3:SIX1:SIX4:ARG2:SALL1:BCL2:FGF2:SPRY1:FAT4:SMAD1:MEF2C:PODXL	http://www.gsea-msigdb.org/gsea/msigdb/cards/GO_KIDNEY_EPITHELIUM_DEVELOPMENT
GO_bp	GO_REGULATION_OF_PHOSPHOLIPASE_C_ACTIVITY	44	7	0.000374611	0.00734238	PTAFR:SELE:NTRK3:NTF4:FGF2:EDNRA:NTRK2	http://www.gsea-msigdb.org/gsea/msigdb/cards/GO_REGULATION_OF_PHOSPHOLIPASE_C_ACTIVITY
GO_bp	GO_REGULATION_OF_LEUKOCYTE_DEGRANULATION	44	7	0.000374611	0.00734238	FGR:PTAFR:IL4R:STX4:ITGAM:SNX4:GATA2	http://www.gsea-msigdb.org/gsea/msigdb/cards/GO_REGULATION_OF_LEUKOCYTE_DEGRANULATION
GO_bp	GO_MUSCLE_CELL_CELLULAR_HOMEOSTASIS	21	5	0.000377678	0.00734921	HIF1A:ALDOA:CAV3:LOX:TRIM32	http://www.gsea-msigdb.org/gsea/msigdb/cards/GO_MUSCLE_CELL_CELLULAR_HOMEOSTASIS
GO_bp	GO_NEGATIVE_REGULATION_OF_RHO_PROTEIN_SIGNAL_TRANSDUCTION	21	5	0.000377678	0.00734921	STMN1:MYOC:KCTD13:RASIP1:CUL3	http://www.gsea-msigdb.org/gsea/msigdb/cards/GO_NEGATIVE_REGULATION_OF_RHO_PROTEIN_SIGNAL_TRANSDUCTION
GO_bp	GO_REGULATION_OF_MUSCLE_CELL_DIFFERENTIATION	175	15	0.000377959	0.00734921	AKAP13:IL4R:TRIM72:BCL2:EHD2:MAMSTR:FLT3LG:HDAC4:CAV3:CAMK1:MEF2C:PRDM6:HDAC9:NRG1:NRG1-IT2:TRIM32	http://www.gsea-msigdb.org/gsea/msigdb/cards/GO_REGULATION_OF_MUSCLE_CELL_DIFFERENTIATION
GO_bp	GO_MITOTIC_SPINDLE_ORGANIZATION	104	11	0.000382146	0.00741102	STMN1:TPR:HNRNPU-AS1:HNRNPU:MZT1:BORA:PIBF1:PLK1:TPX2:KIF3B:TACC1:CHMP4C	http://www.gsea-msigdb.org/gsea/msigdb/cards/GO_MITOTIC_SPINDLE_ORGANIZATION
GO_bp	GO_POSITIVE_REGULATION_OF_IMMUNE_EFFECTOR_PROCESS	214	17	0.00038944	0.00751281	FGR:PTAFR:XCL1:TNFSF4:GATA3:ZBTB1:IL4R:MAPK3:STX4:ITGAM:NOD2:CD28:SNX4:GATA2:IL21:NR4A3:TLR4	http://www.gsea-msigdb.org/gsea/msigdb/cards/GO_POSITIVE_REGULATION_OF_IMMUNE_EFFECTOR_PROCESS
GO_bp	GO_CELLULAR_RESPONSE_TO_INORGANIC_SUBSTANCE	214	17	0.00038944	0.00751281	PTGS2:BNIP3:AQP2:LGMN:CHP2:MAPK3:FUS:ADCY7:SUMO1:CARF:CPNE9:OGG1:ANXA5:CCNA2:MEF2C:GPR98:STAR	http://www.gsea-msigdb.org/gsea/msigdb/cards/GO_CELLULAR_RESPONSE_TO_INORGANIC_SUBSTANCE
GO_bp	GO_INTERLEUKIN_17_PRODUCTION	32	6	0.00039289	0.00753979	TNFSF4:PRKCQ:ARG2:NOD2:IL21:TLR4	http://www.gsea-msigdb.org/gsea/msigdb/cards/GO_INTERLEUKIN_17_PRODUCTION
GO_bp	GO_POSITIVE_REGULATION_OF_PEPTIDYL_LYSINE_ACETYLATION	32	6	0.00039289	0.00753979	GATA3:MAPK3:BRD7:RUVBL2:PIH1D1:ISL1	http://www.gsea-msigdb.org/gsea/msigdb/cards/GO_POSITIVE_REGULATION_OF_PEPTIDYL_LYSINE_ACETYLATION
GO_bp	GO_PROTEIN_METHYLATION	176	15	0.000401589	0.00768667	METTL11B:SMYD3:GATA3:METTL21C:LCMT1:PAGR1:PAGR1:SETD1A:PIH1D1:SETMAR:SETD5:PRDM5:PRMT10:PRDM6:ASH2L:WHSC1L1	http://www.gsea-msigdb.org/gsea/msigdb/cards/GO_PROTEIN_METHYLATION
GO_bp	GO_ENDOCYTOSIS	634	36	0.000403992	0.00769351	FCN3:WASF2:XKR8:TINAGL1:SELE:VAMP4:DNM3:PRG4:BIN2:RHOJ:SYNJ2BP:STON2:CACNG3:GSG1L:MAPK3:STX1B:PYCARD:ITGAM:JMJD6:EHD2:CYTH2:SLC17A7:DGKD:SH3BP4:ACKR3:BCL2L1:CAV3:GATA2:ITGA2:SNX2:CSNK1G3:MYO6:HTR1B:WASL:MKLN1:HNRNPK	http://www.gsea-msigdb.org/gsea/msigdb/cards/GO_ENDOCYTOSIS
GO_bp	GO_SYNAPSE_ORGANIZATION	404	26	0.00040404	0.00769351	WASF2:DNM3:IGSF9B:SIX1:SIX4:ACTN1:FLRT2:LGMN:NTRK3:ITGAM:ABI2:NRP2:ERBB4:DOCK10:NGEF:OXTR:LHFPL4:CAMK1:GHRL:MEF2C:GPR110:DGKB:WASL:NRG1:NRG1-IT2:NTRK2:TNC	http://www.gsea-msigdb.org/gsea/msigdb/cards/GO_SYNAPSE_ORGANIZATION
GO_bp	GO_SIGNAL_TRANSDUCTION_BY_PROTEIN_PHOSPHORYLATION	952	49	0.000405613	0.00770225	MAP3K6:HCRTR1:XCL2:XCL1:MYOC:GPR183:ZFP36L1:SYNJ2BP:MAP3K9:AKAP13:NTRK3:LAT:TAOK2:MAPK3:SULT1A3:PYCARD:NOD2:CYLD:FGF21:FLT3LG:ERBB4:FN1:SCG2:CUL3:IRS1:CCL20:ACKR3:SIRPA:ID1:CAV3:OXTR:IRAK2:GHRL:PDE5A:FGF2:SPRY1:SMAD1:POU4F2:ITGA1:MEF2C:SEMA6A:MDFIC:GPR37:KLHDC10:NRG1:NRG1-IT2:DUSP26:ADRB3:NTRK2:TLR4	http://www.gsea-msigdb.org/gsea/msigdb/cards/GO_SIGNAL_TRANSDUCTION_BY_PROTEIN_PHOSPHORYLATION
GO_bp	GO_REGULATION_OF_PROTEOLYSIS	706	39	0.000406595	0.00770225	RPS6KA1:SFN:IFI6:ATPIF1:FASLG:PTGS2:ITIH5:ITIH2:LGMN:SERPINA10:SERPINA6:SERPINA1:SERPINA11:SERPINA12:DET1:PLK1:NUPR1:MAPK3:RNF40:PYCARD:CARD8:BAX:PIH1D1:SUMO1:FN1:RHBDD1:COL4A3:TM4SF20:SPP2:COL6A3:EDEM1:CAV3:TIMP4:OTUD4:TNFAIP8:UBQLN1:DAPK1:TNFSF15:TRIM32	http://www.gsea-msigdb.org/gsea/msigdb/cards/GO_REGULATION_OF_PROTEOLYSIS
GO_bp	GO_LIPID_MODIFICATION	235	18	0.000413418	0.00781137	SESN2:MECR:FABP3:INPP5A:ECHS1:SPHK2:ACADL:PECR:IRS1:INPP5D:DGKD:HSD17B4:PLA2G7:DGKB:TWIST1:PPAPDC1B:IMPA1:NR4A3	http://www.gsea-msigdb.org/gsea/msigdb/cards/GO_LIPID_MODIFICATION
GO_bp	GO_CELLULAR_PROTEIN_CATABOLIC_PROCESS	756	41	0.000423808	0.00797315	UBXN11:ATPIF1:EDEM3:TRIM58:BNIP3:PCBP2:UCHL3:SEL1L:LGMN:IFI27:KLHL25:DET1:PLK1:RBBP6:NUPR1:KCTD13:RNF40:FBXL19:TRIM72:TGFB1I1:CYLD:C19orf68:SUMO1:CUL3:RHBDD1:USP40:HM13:EDEM1:CAV3:MAD2L1:ANAPC10:ADAMTS12:RNF133:RNF148:UBE2H:CPA2:PPP2CB:ERLIN2:CHMP4C:UBQLN1:TRIM32	http://www.gsea-msigdb.org/gsea/msigdb/cards/GO_CELLULAR_PROTEIN_CATABOLIC_PROCESS
GO_bp	GO_NEPHRON_DEVELOPMENT	140	13	0.00042415	0.00797315	KIF26B:GATA3:SIX1:SIX4:SALL1:BCL2:COL4A4:COL4A3:SEC61A1:FGF2:FAT4:MEF2C:PODXL	http://www.gsea-msigdb.org/gsea/msigdb/cards/GO_NEPHRON_DEVELOPMENT
GO_bp	GO_DIVALENT_INORGANIC_CATION_TRANSPORT	473	29	0.000428461	0.00803365	SLC30A2:SLC9A1:XCL1:FASLG:PTGS2:SLC11A2:NALCN:FGF14:METTL21C:SLC39A9:SLC8A3:BDKRB1:CACNG3:ATP2A1:CORO1A:BCL2:SLC8A2:GRIN2D:BAX:SUMO1:TRPM8:CAV3:ATP2B2:SEC61A1:ANXA5:TRPC3:FGF2:TSPAN13:UBQLN1	http://www.gsea-msigdb.org/gsea/msigdb/cards/GO_DIVALENT_INORGANIC_CATION_TRANSPORT
GO_bp	GO_REGULATION_OF_PROTEIN_BINDING	216	17	0.000433473	0.00809831	STMN1:PLK1:MAPK3:CYLD:AKTIP:BCL2:BAX:RUVBL2:MAP2:HDAC4:ID1:CAMK1:ISL1:MEF2C:LOX:PPP2CB:NRG1:NRG1-IT2	http://www.gsea-msigdb.org/gsea/msigdb/cards/GO_REGULATION_OF_PROTEIN_BINDING
GO_bp	GO_POSITIVE_REGULATION_OF_CELLULAR_PROTEIN_LOCALIZATION	319	22	0.000436317	0.00809831	SFN:SESN2:TPR:PTGS2:CNST:PPM1A:PRKCH:TMEM30B:AKAP5:PLK1:CHP2:STX4:ITGAM:CYLD:BCL2:ERBB4:ABCA12:MFF:EDEM1:CAMK1:AGR2:ZFAND1	http://www.gsea-msigdb.org/gsea/msigdb/cards/GO_POSITIVE_REGULATION_OF_CELLULAR_PROTEIN_LOCALIZATION
GO_bp	GO_POSITIVE_REGULATION_OF_LYMPHOCYTE_ACTIVATION	319	22	0.000436317	0.00809831	XCL1:TNFSF4:PRKCQ:GATA3:GPR183:ZBTB1:IL4R:CORO1A:PYCARD:NOD2:CYLD:BCL2:FLT3LG:CD28:CTLA4:ICOS:IGFBP2:INPP5D:SIRPA:IL21:MEF2C:TLR4	http://www.gsea-msigdb.org/gsea/msigdb/cards/GO_POSITIVE_REGULATION_OF_LYMPHOCYTE_ACTIVATION
GO_bp	GO_RESPONSE_TO_ANTIBIOTIC	319	22	0.000436317	0.00809831	SLC9A1:PLA2G4A:GATA3:BNIP3:UNC79:NTRK3:ADCY7:BCL2:SIRPA:ID1:BCL2L1:OGG1:JAGN1:MEF2C:HTR1B:AHR:GPR37:PPP2CB:EIF4EBP1:STAR:NR4A3:TNC	http://www.gsea-msigdb.org/gsea/msigdb/cards/GO_RESPONSE_TO_ANTIBIOTIC
GO_bp	GO_NEGATIVE_REGULATION_OF_CELL_DIFFERENTIATION	733	40	0.000438749	0.00812293	LIN28A:DNM3:TNFSF4:HNRNPU-AS1:HNRNPU:GATA3:NKX6-2:SIX4:ZFP36L1:NTRK3:IL4R:FAM57B:TBX6:STX1B:TRIM72:TGFB1I1:BCL2:CTLA4:MAP2:ERBB4:NGEF:INPP5D:HDAC4:ID1:CAV3:GATA2:BBS12:POU4F2:ADAMTS12:ISL1:GPR98:NR2F1:SEMA6A:PRDM6:SOSTDC1:TWIST1:NRG1:NRG1-IT2:LSM1:STMN2:TLR4:BRINP1	http://www.gsea-msigdb.org/gsea/msigdb/cards/GO_NEGATIVE_REGULATION_OF_CELL_DIFFERENTIATION
GO_bp	GO_POSITIVE_REGULATION_OF_LEUKOCYTE_MIGRATION	123	12	0.000445872	0.00823407	PTAFR:XCL2:XCL1:SELP:LGMN:BDKRB1:SPN:MAPK3:PYCARD:CCL20:ITGA2:PLA2G7	http://www.gsea-msigdb.org/gsea/msigdb/cards/GO_POSITIVE_REGULATION_OF_LEUKOCYTE_MIGRATION
GO_bp	GO_RESPONSE_TO_KETONE	197	16	0.000447437	0.00824226	PTAFR:TNFSF4:SMYD3:METTL21C:CATSPERB:NTRK3:ABHD2:CPS1:BCL2L1:OXTR:AHR:FOXP2:AKR1B1:EIF4EBP1:STAR:TNC	http://www.gsea-msigdb.org/gsea/msigdb/cards/GO_RESPONSE_TO_KETONE
GO_bp	GO_SPINDLE_ASSEMBLY	106	11	0.000450452	0.00827705	TPR:HNRNPU-AS1:HNRNPU:TUBGCP2:SAC3D1:MZT1:PIBF1:PLK1:CCDC155:TPX2:KIF3B:CHMP4C	http://www.gsea-msigdb.org/gsea/msigdb/cards/GO_SPINDLE_ASSEMBLY
GO_bp	GO_PROTEIN_CATABOLIC_PROCESS	907	47	0.000456568	0.0083566	UBXN11:ATPIF1:EDEM3:TRIM58:BNIP3:CELA1:PCBP2:UCHL3:SEL1L:LGMN:IFI27:KLHL25:DET1:PLK1:RBBP6:NUPR1:KCTD13:RNF40:FBXL19:TRIM72:TGFB1I1:NKD1:CYLD:C19orf68:SUMO1:BARD1:CUL3:RHBDD1:USP40:HM13:EDEM1:CAV3:ATG7:TIMP4:MAD2L1:ANAPC10:ADAMTS12:RNF133:RNF148:UBE2H:CPA2:PPP2CB:NRG1:NRG1-IT2:ERLIN2:CHMP4C:UBQLN1:TRIM32	http://www.gsea-msigdb.org/gsea/msigdb/cards/GO_PROTEIN_CATABOLIC_PROCESS
GO_bp	GO_SODIUM_ION_TRANSPORT	217	17	0.000457055	0.0083566	SLC9A1:NKAIN1:SLC4A8:SCN8A:NALCN:SLC38A6:SLC10A1:SLC8A3:PRSS8:SLC5A2:SLC8A2:SLC17A7:CAV3:SLC10A7:SLC13A1:SLC10A5:SLC28A3	http://www.gsea-msigdb.org/gsea/msigdb/cards/GO_SODIUM_ION_TRANSPORT
GO_bp	GO_MYELOID_CELL_DIFFERENTIATION	408	26	0.000468513	0.0085401	WASF2:ATPIF1:TRIM58:PRKCQ:GATA3:SLC11A2:ACVR1B:GPR183:HIF1A:ZFP36L1:ACTN1:SETD1A:KAT8:AHSP:JMJD6:INPP5D:JAGN1:GATA2:POU4F2:MEF2C:LOX:GPR116:SCIN:ASH2L:NR4A3:TLR4	http://www.gsea-msigdb.org/gsea/msigdb/cards/GO_MYELOID_CELL_DIFFERENTIATION
GO_bp	GO_METANEPHROS_DEVELOPMENT	90	10	0.000469415	0.0085401	KIF26B:GATA3:AQP2:SIX1:SIX4:SALL1:BCL2:SPRY1:FAT4:AKR1B1	http://www.gsea-msigdb.org/gsea/msigdb/cards/GO_METANEPHROS_DEVELOPMENT
GO_bp	GO_NUCLEOBASE_CONTAINING_COMPOUND_TRANSPORT	238	18	0.000480767	0.00872503	ZNF593:KHDRBS1:SLC35A3:TPR:HNRNPU-AS1:HNRNPU:AHCTF1:UPF2:ZFP36L1:SRSF5:SLC28A1:MVP:ABCC11:SRSF2:AGFG1:SEC13:ABCE1:PHAX:SLC28A3	http://www.gsea-msigdb.org/gsea/msigdb/cards/GO_NUCLEOBASE_CONTAINING_COMPOUND_TRANSPORT
GO_bp	GO_EPITHELIAL_CELL_APOPTOTIC_PROCESS	107	11	0.000488263	0.00883924	FASLG:GATA3:KRT8:KRT18:ZFP36L1:FGF21:SCG2:COL4A3:BCL2L1:GATA2:NDNF	http://www.gsea-msigdb.org/gsea/msigdb/cards/GO_EPITHELIAL_CELL_APOPTOTIC_PROCESS
GO_bp	GO_HETEROPHILIC_CELL_CELL_ADHESION_VIA_PLASMA_MEMBRANE_CELL_ADHESION_MOLECULES	46	7	0.000495941	0.00895618	SELP:SELE:HMCN1:TENM4:ITGAL:FAT4:TENM3	http://www.gsea-msigdb.org/gsea/msigdb/cards/GO_HETEROPHILIC_CELL_CELL_ADHESION_VIA_PLASMA_MEMBRANE_CELL_ADHESION_MOLECULES
GO_bp	GO_DEFENSE_RESPONSE_TO_OTHER_ORGANISM	547	32	0.000501249	0.00900742	GPATCH3:FCN3:FGR:IFI6:SELP:TNFSF4:BNIP3:KRT6A:PCBP2:ARG2:CHGA:IFI27:ISG20:IL4R:SPN:MAPK3:PYCARD:NOD2:BCL2:CCL20:DEFB115:DEFB116:DEFB118:JAGN1:IL17RC:ATG7:ABCE1:DROSHA:POLR3G:IRF5:TNFSF8:TLR4	http://www.gsea-msigdb.org/gsea/msigdb/cards/GO_DEFENSE_RESPONSE_TO_OTHER_ORGANISM
GO_bp	GO_REGULATION_OF_B_CELL_PROLIFERATION	60	8	0.000502455	0.00900742	GPR183:BCL2:CTLA4:INPP5D:IL21:MEF2C:AHR:TLR4	http://www.gsea-msigdb.org/gsea/msigdb/cards/GO_REGULATION_OF_B_CELL_PROLIFERATION
GO_bp	GO_PHENOL_CONTAINING_COMPOUND_METABOLIC_PROCESS	60	8	0.000502455	0.00900742	GATA3:DIO2:ITGAM:BCL2:SNCAIP:GPR37:AKR1B1:STAR	http://www.gsea-msigdb.org/gsea/msigdb/cards/GO_PHENOL_CONTAINING_COMPOUND_METABOLIC_PROCESS
GO_bp	GO_PERIPHERAL_NERVOUS_SYSTEM_DEVELOPMENT	75	9	0.000505478	0.00903956	MYOC:SCN8A:NTRK3:NTF4:ISL1:ETV1:PLXNA4:NRG1:NRG1-IT2:NTRK2	http://www.gsea-msigdb.org/gsea/msigdb/cards/GO_PERIPHERAL_NERVOUS_SYSTEM_DEVELOPMENT
GO_bp	GO_MUSCLE_ADAPTATION	125	12	0.000516283	0.00918808	TRIM63:SLC9A1:MYOC:GLRX3:HDAC4:LMCD1:CAV3:MYOZ2:PDE5A:TRPC3:MEF2C:NR4A3	http://www.gsea-msigdb.org/gsea/msigdb/cards/GO_MUSCLE_ADAPTATION
GO_bp	GO_MICROTUBULE_CYTOSKELETON_ORGANIZATION_INVOLVED_IN_MITOSIS	125	12	0.000516283	0.00918808	STMN1:TPR:HNRNPU-AS1:HNRNPU:MZT1:BORA:PIBF1:PLK1:TPX2:KIF3B:SPRY1:TACC1:CHMP4C	http://www.gsea-msigdb.org/gsea/msigdb/cards/GO_MICROTUBULE_CYTOSKELETON_ORGANIZATION_INVOLVED_IN_MITOSIS
GO_bp	GO_PROTEIN_CONTAINING_COMPLEX_LOCALIZATION	282	20	0.000548643	0.00970094	ZNF593:KIFAP3:DNM3:TPR:HNRNPU-AS1:HNRNPU:UPF2:MZT1:SRSF5:SYNJ2BP:CACNG3:GSG1L:STX1B:SRSF2:AGFG1:KIF3B:SEC13:BBS12:ABCE1:LCA5:WASL	http://www.gsea-msigdb.org/gsea/msigdb/cards/GO_PROTEIN_CONTAINING_COMPLEX_LOCALIZATION
GO_bp	GO_URETERIC_BUD_FORMATION	6	3	0.00055038	0.00970094	GATA3:SIX1:SIX4	http://www.gsea-msigdb.org/gsea/msigdb/cards/GO_URETERIC_BUD_FORMATION
GO_bp	GO_NEGATIVE_REGULATION_OF_VESICLE_FUSION	6	3	0.00055038	0.00970094	TBC1D4:PRRT2:CORO1A	http://www.gsea-msigdb.org/gsea/msigdb/cards/GO_NEGATIVE_REGULATION_OF_VESICLE_FUSION
GO_bp	GO_CRANIAL_GANGLION_DEVELOPMENT	6	3	0.00055038	0.00970094	SIX1:SIX4:NRP2	http://www.gsea-msigdb.org/gsea/msigdb/cards/GO_CRANIAL_GANGLION_DEVELOPMENT
GO_bp	GO_PEPTIDYL_LYSINE_METHYLATION	126	12	0.000554854	0.00972269	SMYD3:GATA3:METTL21C:PAGR1:PAGR1:SETD1A:PIH1D1:SETMAR:SETD5:PRDM5:PRDM6:ASH2L:WHSC1L1	http://www.gsea-msigdb.org/gsea/msigdb/cards/GO_PEPTIDYL_LYSINE_METHYLATION
GO_bp	GO_RECOMBINATIONAL_REPAIR	126	12	0.000554854	0.00972269	ZFYVE26:RAD51B:EXD2:PALB2:NSMCE1:PPP4C:SLX1A:FUS:CCDC155:TEX15:WRN:RMI1	http://www.gsea-msigdb.org/gsea/msigdb/cards/GO_RECOMBINATIONAL_REPAIR
GO_bp	GO_NEGATIVE_REGULATION_OF_CHROMOSOME_ORGANIZATION	144	13	0.000555582	0.00972269	TPR:HNRNPU-AS1:HNRNPU:MNAT1:PLK1:LCMT1:SLX1A:PAPD5:PIH1D1:SETMAR:MCM2:MAD2L1:TWIST1:POT1	http://www.gsea-msigdb.org/gsea/msigdb/cards/GO_NEGATIVE_REGULATION_OF_CHROMOSOME_ORGANIZATION
GO_bp	GO_MAINTENANCE_OF_LOCATION	325	22	0.000560509	0.00978562	SLC30A2:XCL1:FASLG:HNRNPU-AS1:HNRNPU:TAF3:METTL21C:SYNE2:CLMN:BDKRB1:ATP2A1:CORO1A:KDELR1:BAX:FTL:SLC17A7:BARD1:ANXA5:FGF2:GOLPH3:FTMT:SCIN:MEST	http://www.gsea-msigdb.org/gsea/msigdb/cards/GO_MAINTENANCE_OF_LOCATION
GO_bp	GO_PROTEIN_LOCALIZATION_TO_ORGANELLE	916	47	0.000563796	0.00981966	SFN:ATPIF1:SESN2:DNM3:TPR:PTGS2:HNRNPU-AS1:HNRNPU:TAF3:SPRN:PIBF1:SIX1:SIX4:VTI1B:SPATA7:CHGA:MOAP1:PLK1:CHP2:CACNG3:GSG1L:CNEP1R1:HEATR3:BCL2:KPTN:KDELR1:RPL18:BAX:RUVBL2:GFY:PIH1D1:RPL13A:RPS11:SUMO1:BARD1:PECR:RPL37A:MFF:SH3BP4:SEC61A1:GOLPH3:ANKRD32:HSD17B4:MDFIC:POT1:WRN:BAG4:SNX16	http://www.gsea-msigdb.org/gsea/msigdb/cards/GO_PROTEIN_LOCALIZATION_TO_ORGANELLE
GO_bp	GO_MAST_CELL_MEDIATED_IMMUNITY	47	7	0.000567336	0.00983472	FGR:CHGA:IL4R:LAT:SNX4:GATA2:NR4A3	http://www.gsea-msigdb.org/gsea/msigdb/cards/GO_MAST_CELL_MEDIATED_IMMUNITY
GO_bp	GO_POSITIVE_REGULATION_OF_MUSCLE_CONTRACTION	47	7	0.000567336	0.00983472	PTAFR:PTGS2:CHGA:ATP2A1:OXTR:GHRL:ITGA2	http://www.gsea-msigdb.org/gsea/msigdb/cards/GO_POSITIVE_REGULATION_OF_MUSCLE_CONTRACTION
GO_bp	GO_REGULATION_OF_NEURON_DIFFERENTIATION	646	36	0.000568852	0.00983779	LIN28A:PRRX1:DNM3:GATA3:KNDC1:ATF1:SIX1:NTRK3:TBX6:STX1B:BCL2:NTF4:ABI2:MAP2:VWC2L:FN1:NGEF:ID1:CPNE9:CAMK1:PLXNA1:GATA2:NDNF:POU4F2:TENM3:ISL1:MEF2C:NR2F1:SEMA6A:TMEM106B:PLXNA4:LSM1:STMN2:NTRK2:TRIM32:BRINP1	http://www.gsea-msigdb.org/gsea/msigdb/cards/GO_REGULATION_OF_NEURON_DIFFERENTIATION
GO_bp	GO_REGULATION_OF_CHROMATIN_ORGANIZATION	182	15	0.000571667	0.00986326	TPR:HNRNPU-AS1:HNRNPU:GATA3:MAPK3:RNF40:SETD1A:BRD7:RUVBL2:PIH1D1:SETD5:TADA3:GATA2:ISL1:TWIST1:WHSC1L1	http://www.gsea-msigdb.org/gsea/msigdb/cards/GO_REGULATION_OF_CHROMATIN_ORGANIZATION
GO_bp	GO_REGULATION_OF_PROTEIN_SERINE_THREONINE_KINASE_ACTIVITY	505	30	0.000577517	0.00994086	SFN:MAP3K6:SESN2:DAZAP2:MNAT1:MAP3K9:TCL1B:TCL1A:AKAP13:NTRK3:PLK1:TAOK2:MAPK3:PYCARD:NOD2:RASIP1:PIH1D1:CAV3:CAMK1:IRAK2:GHRL:PDE5A:CCNA2:FGF2:SPRY1:ITGA1:CCNH:MDFIC:NRG1:NRG1-IT2:TLR4	http://www.gsea-msigdb.org/gsea/msigdb/cards/GO_REGULATION_OF_PROTEIN_SERINE_THREONINE_KINASE_ACTIVITY
GO_bp	GO_ALCOHOL_METABOLIC_PROCESS	222	17	0.000592271	0.0101473	NR0B2:INPP5A:SGPP1:RDH11:RDH12:ITPK1:SERPINA12:SULT2B1:ACADL:PECR:MOGAT1:INPP5D:AKR1B1:AKR1B10:ERLIN2:STAR:IMPA1	http://www.gsea-msigdb.org/gsea/msigdb/cards/GO_ALCOHOL_METABOLIC_PROCESS
GO_bp	GO_MULTI_MULTICELLULAR_ORGANISM_PROCESS	222	17	0.000592271	0.0101473	ARID1A:PTAFR:COL16A1:PTGS2:ACVR1B:MAPK3:ADCY7:BCL2:SPHK2:DKKL1:IGFBP2:OXTR:GHRL:ITGA2:CLIC5:AKR1B1:PAPPA	http://www.gsea-msigdb.org/gsea/msigdb/cards/GO_MULTI_MULTICELLULAR_ORGANISM_PROCESS
GO_bp	GO_REGULATION_OF_TRANSMEMBRANE_TRANSPORT	553	32	0.000602431	0.0102974	SLC9A1:PTAFR:XCL1:SCN8A:NALCN:FGF14:METTL21C:KCNH5:KCNK10:BDKRB1:CACNG3:GSG1L:CORO1A:BCL2:KCNJ14:FGF21:BAX:KCNA7:SUMO1:IRS1:CAV3:POU4F2:EDNRA:MEF2C:CLIC5:SLC25A27:TSPAN13:TWIST1:FABP5:UBQLN1:DAPK1:NR4A3	http://www.gsea-msigdb.org/gsea/msigdb/cards/GO_REGULATION_OF_TRANSMEMBRANE_TRANSPORT
GO_bp	GO_SENSORY_PERCEPTION_OF_MECHANICAL_STIMULUS	164	14	0.000608419	0.0103756	COL11A1:SIX1:PAX3:COL4A3:GRM7:ATP2B2:USP53:POU4F2:ITGA2:GPR98:ALDH7A1:CLIC5:MYO6:DFNB31	http://www.gsea-msigdb.org/gsea/msigdb/cards/GO_SENSORY_PERCEPTION_OF_MECHANICAL_STIMULUS
GO_bp	GO_NEGATIVE_REGULATION_OF_APOPTOTIC_SIGNALING_PATHWAY	223	17	0.000623083	0.0106011	IFI6:EYA3:FASLG:IVNS1ABP:PTGS2:HIF1A:MAZ:BCL2:MEIS3:BAX:PIH1D1:SCG2:ACKR3:BCL2L1:PHIP:ZC3HC1:TRIM32	http://www.gsea-msigdb.org/gsea/msigdb/cards/GO_NEGATIVE_REGULATION_OF_APOPTOTIC_SIGNALING_PATHWAY
GO_bp	GO_POSITIVE_REGULATION_OF_CELL_DEATH	698	38	0.000629567	0.0106866	SFN:SLC9A1:ATPIF1:FASLG:PTGS2:BNIP3:MAP3K9:MOAP1:AKAP13:NTRK3:NUPR1:PYCARD:ITGAM:CYLD:BCL2:CARD8:BAX:DKKL1:CTLA4:BARD1:COL4A3:MFF:NGEF:INPP5D:HDAC4:BCL2L1:ATG7:ANXA5:POU4F2:ITGA1:MEF2C:TNFAIP8:SCIN:IRF5:DAPK1:NR4A3:TNFSF15:TLR4	http://www.gsea-msigdb.org/gsea/msigdb/cards/GO_POSITIVE_REGULATION_OF_CELL_DEATH
GO_bp	GO_ION_TRANSMEMBRANE_TRANSPORT	1125	55	0.000634104	0.0107389	SLC30A2:SLC9A1:PTAFR:SLC35A3:XCL1:FASLG:ATP5C1:ADAMTS8:SLC11A2:SLC4A8:SCN8A:NALCN:FGF14:METTL21C:SLC38A6:KCNH5:SLC8A3:KCNK10:UNC79:COX8C:BDKRB1:CACNG3:GSG1L:ATP2A1:CORO1A:COX6A2:SLC8A2:GRIN2D:KCNJ14:BAX:KCNA7:SLC17A7:SUMO1:UNC80:TRPM8:CAV3:ATP2B2:SLC12A8:SLC41A3:SEC61A1:ANXA5:TRPC3:FGF2:EMB:MEF2C:CLIC5:SLC25A27:NDUFA4:TSPAN13:TWIST1:SLC13A1:UBQLN1:SLC28A3:DAPK1:ATP6V1G1	http://www.gsea-msigdb.org/gsea/msigdb/cards/GO_ION_TRANSMEMBRANE_TRANSPORT
GO_bp	GO_MUSCLE_SYSTEM_PROCESS	462	28	0.000637922	0.0107787	TRIM63:SLC9A1:PTAFR:MYOC:PTGS2:GLRX3:ARG2:SLC8A3:CHGA:AKAP13:ATP2A1:ALDOA:MYLPF:TRIM72:SUMO1:HDAC4:LMCD1:CAV3:OXTR:GHRL:MYOZ2:PDE5A:TRPC3:EDNRA:ITGA1:ITGA2:MEF2C:NR4A3	http://www.gsea-msigdb.org/gsea/msigdb/cards/GO_MUSCLE_SYSTEM_PROCESS
GO_bp	GO_INTERMEDIATE_FILAMENT_BASED_PROCESS	48	7	0.00064666	0.0108763	KRT6C:KRT71:KRT74:KRT2:KRT3:KRT18:AGFG1	http://www.gsea-msigdb.org/gsea/msigdb/cards/GO_INTERMEDIATE_FILAMENT_BASED_PROCESS
GO_bp	GO_CALCINEURIN_MEDIATED_SIGNALING	48	7	0.00064666	0.0108763	SLC9A1:CHP2:SULT1A3:LMCD1:MYOZ2:RCAN2:NRG1:NRG1-IT2	http://www.gsea-msigdb.org/gsea/msigdb/cards/GO_CALCINEURIN_MEDIATED_SIGNALING
GO_bp	GO_SIGNAL_TRANSDUCTION_BY_P53_CLASS_MEDIATOR	265	19	0.000654165	0.0109774	SFN:SESN2:TAF3:AEN:NUPR1:PYCARD:BRD7:RBL2:BCL2:BAX:BARD1:TPX2:BRPF1:POU4F2:MYO6:TWIST1:WRN:HNRNPK:RMI1	http://www.gsea-msigdb.org/gsea/msigdb/cards/GO_SIGNAL_TRANSDUCTION_BY_P53_CLASS_MEDIATOR
GO_bp	GO_CAMERA_TYPE_EYE_MORPHOGENESIS	111	11	0.000667099	0.011169	ARID1A:PHACTR4:AQP5:HIF1A:BAX:ABI2:TENM3:FAT1:TWIST1:WNT2:TDRD7	http://www.gsea-msigdb.org/gsea/msigdb/cards/GO_CAMERA_TYPE_EYE_MORPHOGENESIS
GO_bp	GO_POSITIVE_REGULATION_OF_CATABOLIC_PROCESS	418	26	0.000670699	0.0112037	ATPIF1:SESN2:YTHDF2:BNIP3:HIF1A:ZFP36L1:DET1:PLK1:NUPR1:MAPK3:PHKG2:RNF40:NKD1:FGF21:BAX:SUMO1:BARD1:IRS1:SH3BP4:EDEM1:CAV3:ATG7:TWIST1:UBQLN1:DAPK1:TRIM32	http://www.gsea-msigdb.org/gsea/msigdb/cards/GO_POSITIVE_REGULATION_OF_CATABOLIC_PROCESS
GO_bp	GO_REGULATION_OF_LEUKOCYTE_MIGRATION	185	15	0.000677552	0.0112925	PTAFR:XCL2:XCL1:SELP:GCSAML:JAM3:LGMN:BDKRB1:SPN:MAPK3:PYCARD:CCL20:ITGA2:PLA2G7:WASL	http://www.gsea-msigdb.org/gsea/msigdb/cards/GO_REGULATION_OF_LEUKOCYTE_MIGRATION
GO_bp	GO_CYTOKINE_PRODUCTION	750	40	0.00068297	0.0113571	GPATCH3:FGR:PTAFR:XCL1:TNFSF4:PTGS2:PRKCQ:GATA3:PCBP2:PIBF1:HIF1A:ARG2:CHGA:IL4R:NFATC2IP:SPN:MAPK3:PYCARD:PYDC1:ADCY7:NOD2:CYLD:CARD8:KDELR1:CD28:FN1:INPP5D:SIRPA:IL17RC:GHRL:IL21:ISL1:POLR3G:HDAC9:TWIST1:ITGB8:IRF5:NR4A3:TRIM32:TLR4	http://www.gsea-msigdb.org/gsea/msigdb/cards/GO_CYTOKINE_PRODUCTION
GO_bp	GO_REGULATION_OF_CYTOSOLIC_CALCIUM_ION_CONCENTRATION	352	23	0.000690931	0.0114635	CD52:HCRTR1:XCL1:FASLG:METTL21C:SLC8A3:GPR65:BDKRB1:NMB:CORO1A:BCL2:GRIN2D:BAX:ACKR3:CAV3:OXTR:GHRL:ATP2B2:GATA2:TRPC3:FGF2:EDNRA:HTR1B	http://www.gsea-msigdb.org/gsea/msigdb/cards/GO_REGULATION_OF_CYTOSOLIC_CALCIUM_ION_CONCENTRATION
GO_bp	GO_CELLULAR_RESPONSE_TO_CORTICOSTEROID_STIMULUS	63	8	0.000701104	0.01158	HNRNPU-AS1:HNRNPU:SMYD3:METTL21C:ZFP36L1:AKAP13:ISL1:EIF4EBP1:STAR	http://www.gsea-msigdb.org/gsea/msigdb/cards/GO_CELLULAR_RESPONSE_TO_CORTICOSTEROID_STIMULUS
GO_bp	GO_SECONDARY_METABOLIC_PROCESS	63	8	0.000701104	0.01158	FMO2:FMO1:BCL2:UGT1A1:SLC45A2:AKR1B1:AKR1B10:STAR	http://www.gsea-msigdb.org/gsea/msigdb/cards/GO_SECONDARY_METABOLIC_PROCESS
GO_bp	GO_PEPTIDYL_SERINE_MODIFICATION	309	21	0.000703271	0.0115898	PTGS2:SMYD3:PRKCQ:STK32C:KDELC1:PRKCH:GALNT16:TCL1B:TCL1A:VRK1:NTRK3:PLK1:SBK1:MAPK3:BCL2:BAX:CAMK1:NDNF:CSNK1G3:BAG4:NTRK2	http://www.gsea-msigdb.org/gsea/msigdb/cards/GO_PEPTIDYL_SERINE_MODIFICATION
GO_bp	GO_POSITIVE_REGULATION_OF_MAST_CELL_ACTIVATION_INVOLVED_IN_IMMUNE_RESPONSE	14	4	0.000710979	0.0116645	FGR:IL4R:SNX4:GATA2	http://www.gsea-msigdb.org/gsea/msigdb/cards/GO_POSITIVE_REGULATION_OF_MAST_CELL_ACTIVATION_INVOLVED_IN_IMMUNE_RESPONSE
GO_bp	GO_GANGLION_DEVELOPMENT	14	4	0.000710979	0.0116645	SIX1:SIX4:NRP2:POU4F2	http://www.gsea-msigdb.org/gsea/msigdb/cards/GO_GANGLION_DEVELOPMENT
GO_bp	GO_POSITIVE_REGULATION_OF_PRODUCTION_OF_MOLECULAR_MEDIATOR_OF_IMMUNE_RESPONSE	95	10	0.00072208	0.0118202	XCL1:TNFSF4:GATA3:IL4R:MAPK3:STX4:NOD2:CD28:NR4A3:TLR4	http://www.gsea-msigdb.org/gsea/msigdb/cards/GO_POSITIVE_REGULATION_OF_PRODUCTION_OF_MOLECULAR_MEDIATOR_OF_IMMUNE_RESPONSE
GO_bp	GO_PYRIMIDINE_CONTAINING_COMPOUND_METABOLIC_PROCESS	24	5	0.000730434	0.0118514	SLC19A2:ERH:CDIPT:SLC19A3:DCTD	http://www.gsea-msigdb.org/gsea/msigdb/cards/GO_PYRIMIDINE_CONTAINING_COMPOUND_METABOLIC_PROCESS
GO_bp	GO_RESPONSE_TO_LEAD_ION	24	5	0.000730434	0.0118514	PTGS2:SLC6A1:ANXA5:PPP2CB:STAR	http://www.gsea-msigdb.org/gsea/msigdb/cards/GO_RESPONSE_TO_LEAD_ION
GO_bp	GO_REGULATION_OF_WATER_LOSS_VIA_SKIN	24	5	0.000730434	0.0118514	STMN1:SFN:C1orf172:KRT1:ABCA12	http://www.gsea-msigdb.org/gsea/msigdb/cards/GO_REGULATION_OF_WATER_LOSS_VIA_SKIN
GO_bp	GO_NUCLEUS_LOCALIZATION	24	5	0.000730434	0.0118514	TRIM58:SYNE2:CLMN:CAV3:CEP120	http://www.gsea-msigdb.org/gsea/msigdb/cards/GO_NUCLEUS_LOCALIZATION
GO_bp	GO_INTERLEUKIN_10_PRODUCTION	49	7	0.000734527	0.0118916	XCL1:TNFSF4:PIBF1:PYCARD:NOD2:CD28:TLR4	http://www.gsea-msigdb.org/gsea/msigdb/cards/GO_INTERLEUKIN_10_PRODUCTION
GO_bp	GO_RESPONSE_TO_TOXIC_SUBSTANCE	513	30	0.000743057	0.0119769	SESN2:PTGS2:GATA3:BNIP3:RDH11:RDH12:UNC79:NTRK3:NUPR1:MAPK3:ADCY7:BCL2:BAX:CPS1:SIRPA:BCL2L1:OXTR:OGG1:SLC6A1:TXNRD3:HTR1B:AHR:HDAC9:GPR37:AKR1B10:PPP2CB:EIF4EBP1:STAR:NR4A3:TNC	http://www.gsea-msigdb.org/gsea/msigdb/cards/GO_RESPONSE_TO_TOXIC_SUBSTANCE
GO_bp	GO_REGULATION_OF_HORMONE_LEVELS	513	30	0.000743057	0.0119769	NR0B2:GATA3:SNX19:HIF1A:RDH11:RDH12:DIO2:CHGA:SERPINA6:NMB:STX4:BCAT2:HSD17B14:LHB:CGB:DKKL1:IRS1:UGT1A1:JAGN1:GHRL:SNX4:ANXA5:ISL1:HSD17B4:HMGN3:AKR1B1:AKR1B10:AKR1B15:RAB11FIP1:STAR	http://www.gsea-msigdb.org/gsea/msigdb/cards/GO_REGULATION_OF_HORMONE_LEVELS
GO_bp	GO_REGULATION_OF_DEFENSE_RESPONSE	754	40	0.00075554	0.0121515	GPATCH3:FGR:XCL1:SELE:TNFSF4:PTGS2:GATA3:KRT1:PCBP2:ARG2:LGMN:MAPK3:PYCARD:ITGAM:ADCY7:NOD2:CYLD:SUMO1:CD28:SIRPA:HCK:IL17RC:FANCD2:IRAK2:GHRL:SNX4:MGLL:TNIP3:IL21:ABCE1:OTUD4:DROSHA:ADAMTS12:ISL1:ITGA2:MEF2C:POLR3G:PLA2G7:UBQLN1:TLR4	http://www.gsea-msigdb.org/gsea/msigdb/cards/GO_REGULATION_OF_DEFENSE_RESPONSE
GO_bp	GO_POSITIVE_REGULATION_OF_MYOTUBE_DIFFERENTIATION	36	6	0.000760178	0.0121728	IL4R:BCL2:EHD2:MAMSTR:FLT3LG:CAV3	http://www.gsea-msigdb.org/gsea/msigdb/cards/GO_POSITIVE_REGULATION_OF_MYOTUBE_DIFFERENTIATION
GO_bp	GO_TYPE_2_IMMUNE_RESPONSE	36	6	0.000760178	0.0121728	XCL1:TNFSF4:GATA3:ARG2:IL4R:NOD2	http://www.gsea-msigdb.org/gsea/msigdb/cards/GO_TYPE_2_IMMUNE_RESPONSE
GO_bp	GO_MORPHOGENESIS_OF_EMBRYONIC_EPITHELIUM	149	13	0.000766813	0.0122523	ARID1A:C1orf172:PHACTR4:GATA3:ST14:SIX1:SIX4:HIF1A:MTHFD1:TGFB1I1:TEAD2:TWIST1:WNT2	http://www.gsea-msigdb.org/gsea/msigdb/cards/GO_MORPHOGENESIS_OF_EMBRYONIC_EPITHELIUM
GO_bp	GO_NUCLEOBASE_CONTAINING_SMALL_MOLECULE_METABOLIC_PROCESS	355	23	0.000774941	0.0123259	ATPIF1:SLC35A3:NME7:FMO2:FMO1:NMNAT2:ADSS:ERH:QPRT:CDIPT:SULT1A3:DCTPP1:SULT2A1:SULT2B1:MDH1B:ATIC:OGG1:PDE5A:DCTD:HSD17B4:ENPP4:PRPS1L1:LRGUK	http://www.gsea-msigdb.org/gsea/msigdb/cards/GO_NUCLEOBASE_CONTAINING_SMALL_MOLECULE_METABOLIC_PROCESS
GO_bp	GO_CEREBRAL_CORTEX_DEVELOPMENT	113	11	0.000775154	0.0123259	BNIP3:HIF1A:SYNE2:BAX:NRP2:ATIC:FAT4:CEP120:FOXP2:TACC1:NTRK2	http://www.gsea-msigdb.org/gsea/msigdb/cards/GO_CEREBRAL_CORTEX_DEVELOPMENT
GO_bp	GO_POSITIVE_REGULATION_OF_CYTOKINE_PRODUCTION	445	27	0.00077645	0.0123259	GPATCH3:FGR:PTAFR:XCL1:TNFSF4:PTGS2:PRKCQ:GATA3:PIBF1:HIF1A:IL4R:SPN:MAPK3:PYCARD:PYDC1:NOD2:CARD8:CD28:IL17RC:IL21:ISL1:POLR3G:TWIST1:IRF5:NR4A3:TRIM32:TLR4	http://www.gsea-msigdb.org/gsea/msigdb/cards/GO_POSITIVE_REGULATION_OF_CYTOKINE_PRODUCTION
GO_bp	GO_EMBRYONIC_ORGAN_DEVELOPMENT	423	26	0.000797756	0.0126231	ARID1A:PHACTR4:COL11A1:PRRX1:GATA3:ST14:KRT8:SIX1:SIX4:HIF1A:MTHFD1:ZFP36L1:PALB2:RBBP6:MAPK3:SALL1:TEAD2:FLT3LG:GBX2:GATA2:MEF2C:TWIST1:WNT2:HEY1:NR4A3:DFNB31	http://www.gsea-msigdb.org/gsea/msigdb/cards/GO_EMBRYONIC_ORGAN_DEVELOPMENT
GO_bp	GO_DEVELOPMENTAL_GROWTH_INVOLVED_IN_MORPHOGENESIS	228	17	0.000798606	0.0126231	KIF26B:SIX1:SIX4:NTRK3:NKD1:SALL1:RAPH1:NRP2:MAP2:FN1:CPNE9:PLXNA1:SPRY1:POU4F2:SEMA6A:PLXNA4:TNC	http://www.gsea-msigdb.org/gsea/msigdb/cards/GO_DEVELOPMENTAL_GROWTH_INVOLVED_IN_MORPHOGENESIS
GO_bp	GO_AMEBOIDAL_TYPE_CELL_MIGRATION	446	27	0.000802795	0.0126621	WASF2:PHACTR4:PTGS2:GATA3:ACVR1B:KRT2:HIF1A:RHOJ:SYNJ2BP:LGMN:NRP2:ERBB4:FN1:SCG2:GBX2:ID1:GATA2:FGF2:ISL1:ITGA2:MEF2C:SEMA6A:MEOX2:HDAC9:TWIST1:GPR124:BAG4	http://www.gsea-msigdb.org/gsea/msigdb/cards/GO_AMEBOIDAL_TYPE_CELL_MIGRATION
GO_bp	GO_INTERLEUKIN_1_BETA_PRODUCTION	80	9	0.000813781	0.0128013	ARG2:PYCARD:PYDC1:NOD2:CARD8:SIRPA:GHRL:ISL1:TLR4	http://www.gsea-msigdb.org/gsea/msigdb/cards/GO_INTERLEUKIN_1_BETA_PRODUCTION
GO_bp	GO_CELLULAR_RESPONSE_TO_STEROID_HORMONE_STIMULUS	249	18	0.000815102	0.0128013	ARID1A:NR0B2:HNRNPU-AS1:HNRNPU:SMYD3:METTL21C:ZFP36L1:AKAP13:ABHD2:PAGR1:PAGR1:TGFB1I1:TADA3:POU4F2:NR3C2:ISL1:NR2F1:EIF4EBP1:STAR:NR4A3	http://www.gsea-msigdb.org/gsea/msigdb/cards/GO_CELLULAR_RESPONSE_TO_STEROID_HORMONE_STIMULUS
GO_bp	GO_IMMUNE_EFFECTOR_PROCESS	1242	59	0.000821669	0.0128769	ZNF683:GPATCH3:FCN3:WASF2:FGR:IFI6:PTAFR:CREG1:XCL1:SELL:TNFSF4:GATA3:BNIP3:METTL7A:BIN2:KRT1:PCBP2:GPR183:ZBTB1:CHGA:IFI27:SERPINA1:ISG20:IL4R:LAT:SPN:MVP:ALDOA:MAPK3:CORO1A:ITGAL:STX4:PYCARD:ITGAM:ITGAX:NOD2:BCL2:KDELR1:FTL:CD28:DOCK10:INPP5D:SIRPA:HCK:ARPC4:JAGN1:BRK1:ATG7:SNX4:GATA2:IL21:ABCE1:POLR3G:ENPP4:WASL:IRF5:FABP5:NR4A3:TLR4	http://www.gsea-msigdb.org/gsea/msigdb/cards/GO_IMMUNE_EFFECTOR_PROCESS
GO_bp	GO_CHROMOSOME_SEGREGATION	313	21	0.000828506	0.0129564	CEP85:TPR:HNRNPU-AS1:HNRNPU:NCAPD3:PIBF1:C14orf39:PLK1:LCMT1:KIF22:CCDC155:CUL3:HJURP:ARL8B:RAD18:FANCD2:MAD2L1:ANKRD32:MEI4:TEX15:CHMP4C:RMI1	http://www.gsea-msigdb.org/gsea/msigdb/cards/GO_CHROMOSOME_SEGREGATION
GO_bp	GO_LUNG_MORPHOGENESIS	50	7	0.000831572	0.0129768	MAPK3:ID1:SPRY1:HHIP:FOXP2:WNT2:TNC	http://www.gsea-msigdb.org/gsea/msigdb/cards/GO_LUNG_MORPHOGENESIS
GO_bp	GO_REGULATION_OF_SYNAPSE_STRUCTURE_OR_ACTIVITY	229	17	0.000838362	0.013055	DNM3:SIX1:SIX4:FLRT2:NTRK3:STX1B:SLC17A7:ABI2:NRP2:NGEF:OXTR:LHFPL4:CAMK1:GHRL:MEF2C:DGKB:NTRK2	http://www.gsea-msigdb.org/gsea/msigdb/cards/GO_REGULATION_OF_SYNAPSE_STRUCTURE_OR_ACTIVITY
GO_bp	GO_CIRCULATORY_SYSTEM_PROCESS	541	31	0.000852319	0.0132443	SLC9A1:PTAFR:XCL2:F5:PTGS2:CELF2:GLRX3:SLC8A3:CHGA:BDKRB1:AKAP13:CACNG3:ATP2A1:SLC8A2:KCNJ14:SUMO1:CPS1:COL4A3:HDAC4:CAV3:OXTR:GHRL:ATP2B2:HRH1:PDE5A:EDNRA:NPR3:ITGA1:HTR1B:MEOX2:ADRB3	http://www.gsea-msigdb.org/gsea/msigdb/cards/GO_CIRCULATORY_SYSTEM_PROCESS
GO_bp	GO_REGULATION_OF_CALCINEURIN_MEDIATED_SIGNALING	37	6	0.0008838	0.0137045	SLC9A1:CHP2:LMCD1:MYOZ2:RCAN2:NRG1:NRG1-IT2	http://www.gsea-msigdb.org/gsea/msigdb/cards/GO_REGULATION_OF_CALCINEURIN_MEDIATED_SIGNALING
GO_bp	GO_DNA_DOUBLE_STRAND_BREAK_PROCESSING	25	5	0.000889953	0.0137258	C14orf39:EXD2:SLX1A:BARD1:SETMAR	http://www.gsea-msigdb.org/gsea/msigdb/cards/GO_DNA_DOUBLE_STRAND_BREAK_PROCESSING
GO_bp	GO_REGULATION_OF_ACTIN_FILAMENT_BASED_PROCESS	381	24	0.000890594	0.0137258	STMN1:SLC9A1:WASF2:MYOC:JAM3:RHOJ:GPR65:AKAP13:NTRK3:ARHGAP17:TAOK2:CORO1A:PYCARD:SUMO1:ABI2:ID1:HCK:CAV3:ARPC4:BRK1:MEF2C:SCIN:WASL:BAG4	http://www.gsea-msigdb.org/gsea/msigdb/cards/GO_REGULATION_OF_ACTIN_FILAMENT_BASED_PROCESS
GO_bp	GO_REGULATION_OF_MEMBRANE_PERMEABILITY	81	9	0.000890778	0.0137258	SFN:SLC9A1:ATPIF1:BNIP3:MOAP1:BCL2:RASIP1:BAX:BCL2L1	http://www.gsea-msigdb.org/gsea/msigdb/cards/GO_REGULATION_OF_MEMBRANE_PERMEABILITY
GO_bp	GO_RESPONSE_TO_ENDOPLASMIC_RETICULUM_STRESS	272	19	0.000893549	0.0137397	EXTL1:SESN2:EDEM3:FAM129A:SEL1L:ATP2A1:SULT1A3:BCL2:FGF21:BAX:RHBDD1:HM13:BCL2L1:EDEM1:TATDN2:AGR2:PPP2CB:ERLIN2:UBQLN1	http://www.gsea-msigdb.org/gsea/msigdb/cards/GO_RESPONSE_TO_ENDOPLASMIC_RETICULUM_STRESS
GO_bp	GO_MEMORY	115	11	0.000897339	0.0137692	PTGS2:SLC8A3:KCNK10:LGMN:SLC8A2:NTF4:SLC17A7:OXTR:HRH1:GPR110:BRINP1	http://www.gsea-msigdb.org/gsea/msigdb/cards/GO_MEMORY
GO_bp	GO_PROTEIN_HOMOOLIGOMERIZATION	337	22	0.000903587	0.0138074	ATPIF1:CLYBL:ZBTB1:TCL1A:KCTD13:ALDOA:DCTPP1:FUS:PYCARD:TRIM72:JMJD6:BAX:KCNA7:ACADL:MFF:DGKD:TRPM8:HM13:BRK1:SLC6A1:ANXA5:RASEF	http://www.gsea-msigdb.org/gsea/msigdb/cards/GO_PROTEIN_HOMOOLIGOMERIZATION
GO_bp	GO_RESPONSE_TO_MOLECULE_OF_BACTERIAL_ORIGIN	337	22	0.000903587	0.0138074	PTAFR:SELP:SELE:FMO1:FASLG:TNFSF4:PTGS2:BDKRB1:MAPK3:PYCARD:NOD2:CARD8:CPS1:SIRPA:HCK:IRAK2:TIMP4:TNIP3:MEF2C:IRF5:STAR:TLR4	http://www.gsea-msigdb.org/gsea/msigdb/cards/GO_RESPONSE_TO_MOLECULE_OF_BACTERIAL_ORIGIN
GO_bp	GO_FERTILIZATION	171	14	0.000917965	0.013998	ADAM21:ADAM20:CATSPERB:ABHD2:ALDOA:BSPH1:ELSPBP1:IZUMO1:BAX:DKKL1:BCL2L1:TRPC3:TRIM36:SPAM1	http://www.gsea-msigdb.org/gsea/msigdb/cards/GO_FERTILIZATION
GO_bp	GO_RESPONSE_TO_PURINE_CONTAINING_COMPOUND	152	13	0.000923283	0.0140209	PTAFR:SELL:PTGS2:ADSS:ZFP36L1:SLC8A3:AQP8:CPS1:SLC6A1:TRPC3:AHR:PAX4:STAR	http://www.gsea-msigdb.org/gsea/msigdb/cards/GO_RESPONSE_TO_PURINE_CONTAINING_COMPOUND
GO_bp	GO_ACTIVATION_OF_MAPK_ACTIVITY	152	13	0.000923283	0.0140209	MAP3K6:MAP3K9:NTRK3:TAOK2:MAPK3:NOD2:IRAK2:GHRL:FGF2:ITGA1:MDFIC:NRG1:NRG1-IT2:TLR4	http://www.gsea-msigdb.org/gsea/msigdb/cards/GO_ACTIVATION_OF_MAPK_ACTIVITY
GO_bp	GO_NEGATIVE_REGULATION_OF_PEPTIDASE_ACTIVITY	252	18	0.00093513	0.0140289	RPS6KA1:SFN:IFI6:PTGS2:ITIH5:ITIH2:SERPINA10:SERPINA6:SERPINA1:SERPINA11:SERPINA12:CARD8:PIH1D1:COL4A3:SPP2:COL6A3:TIMP4:TNFAIP8	http://www.gsea-msigdb.org/gsea/msigdb/cards/GO_NEGATIVE_REGULATION_OF_PEPTIDASE_ACTIVITY
GO_bp	GO_REGULATION_OF_MUSCLE_SYSTEM_PROCESS	252	18	0.00093513	0.0140289	TRIM63:SLC9A1:PTAFR:PTGS2:GLRX3:SLC8A3:CHGA:ATP2A1:SUMO1:HDAC4:LMCD1:CAV3:OXTR:GHRL:PDE5A:TRPC3:ITGA2:NR4A3	http://www.gsea-msigdb.org/gsea/msigdb/cards/GO_REGULATION_OF_MUSCLE_SYSTEM_PROCESS
GO_bp	GO_REGULATION_OF_SKELETAL_MUSCLE_TISSUE_DEVELOPMENT	51	7	0.000938457	0.0140289	SIX1:SIX4:BCL2:HDAC4:MEF2C:HDAC9:TWIST1	http://www.gsea-msigdb.org/gsea/msigdb/cards/GO_REGULATION_OF_SKELETAL_MUSCLE_TISSUE_DEVELOPMENT
GO_bp	GO_NUCLEAR_TRANSPORT	338	22	0.000938997	0.0140289	ZNF593:SFN:KHDRBS1:TPR:PTGS2:UPF2:SPRN:PPM1A:SRSF5:IFI27:AKAP13:CHP2:XPO6:HEATR3:SRSF2:BARD1:AGFG1:CAMK1:SEC13:ABCE1:PHAX:MDFIC	http://www.gsea-msigdb.org/gsea/msigdb/cards/GO_NUCLEAR_TRANSPORT
GO_bp	GO_REGULATION_OF_CHEMOTAXIS	211	16	0.000939902	0.0140289	XCL2:XCL1:JAM3:GPR183:LGMN:NTRK3:MAPK3:STX4:SCG2:FGF2:POU4F2:ITGA2:SEMA6A:PLA2G7:PLXNA4:GPR124	http://www.gsea-msigdb.org/gsea/msigdb/cards/GO_REGULATION_OF_CHEMOTAXIS
GO_bp	GO_ACTOMYOSIN_STRUCTURE_ORGANIZATION	191	15	0.000939946	0.0140289	STMN1:SLC9A1:WASF2:MYOC:KRT8:SIX4:GPR65:AKAP13:KCTD13:CUL3:CAV3:MYOZ2:MEF2C:BAG4:FRMD3	http://www.gsea-msigdb.org/gsea/msigdb/cards/GO_ACTOMYOSIN_STRUCTURE_ORGANIZATION
GO_bp	GO_NEGATIVE_REGULATION_OF_MEMBRANE_DEPOLARIZATION	7	3	0.000940984	0.0140289	IFI6:BCL2:CAV3	http://www.gsea-msigdb.org/gsea/msigdb/cards/GO_NEGATIVE_REGULATION_OF_MEMBRANE_DEPOLARIZATION
GO_bp	GO_NEGATIVE_REGULATION_OF_T_HELPER_1_TYPE_IMMUNE_RESPONSE	7	3	0.000940984	0.0140289	XCL1:TNFSF4:IL4R	http://www.gsea-msigdb.org/gsea/msigdb/cards/GO_NEGATIVE_REGULATION_OF_T_HELPER_1_TYPE_IMMUNE_RESPONSE
GO_bp	GO_REGULATION_OF_PROSTAGLANDIN_BIOSYNTHETIC_PROCESS	7	3	0.000940984	0.0140289	PTGS2:PIBF1:FABP5	http://www.gsea-msigdb.org/gsea/msigdb/cards/GO_REGULATION_OF_PROSTAGLANDIN_BIOSYNTHETIC_PROCESS
GO_bp	GO_REGULATION_OF_CELL_PROJECTION_ORGANIZATION	665	36	0.000952617	0.0141736	WASF2:PRRX1:DNM3:GATA3:KNDC1:ATF1:SYNE2:PLEK2:NTRK3:TBX6:STX1B:CYLD:ABI2:MAP2:FN1:NGEF:HDAC4:ID1:CPNE9:CAMK1:BRK1:PLXNA1:NDNF:POU4F2:TENM3:ITGA2:MEF2C:NR2F1:SEMA6A:CEP120:TMEM106B:WASL:PODXL:PLXNA4:STMN2:NTRK2	http://www.gsea-msigdb.org/gsea/msigdb/cards/GO_REGULATION_OF_CELL_PROJECTION_ORGANIZATION
GO_bp	GO_REGULATION_OF_LIPID_METABOLIC_PROCESS	383	24	0.000956784	0.0142068	WDTC1:FGR:FABP3:PTGS2:PIBF1:SERPINA12:CNEP1R1:NOD2:CHD9:RBL2:SULT2A1:FGF21:DKKL1:ACADL:IRS1:UGT1A1:FGF2:GPR116:TWIST1:ERLIN2:STAR:FABP5:GOLM1:NR4A3	http://www.gsea-msigdb.org/gsea/msigdb/cards/GO_REGULATION_OF_LIPID_METABOLIC_PROCESS
GO_bp	GO_MUSCLE_CELL_PROLIFERATION	232	17	0.000967917	0.0143431	PTAFR:PTGS2:TENM4:SIX1:MNAT1:ERBB4:HDAC4:FGF2:SMAD1:NPR3:ITGA2:MEF2C:HTR1B:WNT2:AKR1B1:NAA35:NR4A3	http://www.gsea-msigdb.org/gsea/msigdb/cards/GO_MUSCLE_CELL_PROLIFERATION
GO_bp	GO_NEGATIVE_REGULATION_OF_PHOSPHORUS_METABOLIC_PROCESS	546	31	0.000987711	0.014607	CEP85:SFN:PPP1R8:SPOCD1:FAM129A:HNRNPU-AS1:HNRNPU:SMYD3:CNST:CSRNP2:PIBF1:SYNJ2BP:PPP4R4:BDKRB1:NTRK3:PLK1:MVP:CD2BP2:PYCARD:PYDC1:CYLD:LMTK3:RASIP1:BAX:SIRPA:CAV3:SPRY1:SEMA6A:TWIST1:DUSP26:BAG4:TLR4	http://www.gsea-msigdb.org/gsea/msigdb/cards/GO_NEGATIVE_REGULATION_OF_PHOSPHORUS_METABOLIC_PROCESS
GO_bp	GO_REGULATION_OF_ANATOMICAL_STRUCTURE_SIZE	499	29	0.000992818	0.014653	WDTC1:PTAFR:PTGS2:CHGA:NTRK3:CORO1A:PYCARD:ABI2:MAP2:CPS1:FN1:HCK:CAV3:OXTR:ARPC4:BRK1:HRH1:SLC12A8:POU4F2:EDNRA:ITGA1:SEMA6A:PRR16:HTR1B:SCIN:WASL:PLXNA4:ADRB3:BAG4	http://www.gsea-msigdb.org/gsea/msigdb/cards/GO_REGULATION_OF_ANATOMICAL_STRUCTURE_SIZE
GO_bp	GO_POSITIVE_REGULATION_OF_TRANSFERASE_ACTIVITY	643	35	0.00101321	0.014924	MAP3K6:FGR:SERINC2:PRKCQ:DAZAP2:PIBF1:MNAT1:MAP3K9:TCL1B:TCL1A:AKAP13:NTRK3:PLK1:LAT:TAOK2:MAPK3:ADCY7:NOD2:PIH1D1:IRS1:COPS8:TPX2:CAMK1:IRAK2:GHRL:PDE5A:FGF2:ITGA1:ARRDC3:MDFIC:POT1:NRG1:NRG1-IT2:NTRK2:TNFSF15:TLR4	http://www.gsea-msigdb.org/gsea/msigdb/cards/GO_POSITIVE_REGULATION_OF_TRANSFERASE_ACTIVITY
GO_bp	GO_RESPONSE_TO_CATECHOLAMINE	38	6	0.00102234	0.0150271	SLC9A1:MAPK3:SULT1A3:ID1:STAR:NR4A3	http://www.gsea-msigdb.org/gsea/msigdb/cards/GO_RESPONSE_TO_CATECHOLAMINE
GO_bp	GO_ALPHA_BETA_T_CELL_ACTIVATION	135	12	0.0010243	0.0150271	ZNF683:XCL1:TNFSF4:PRKCQ:GATA3:GPR183:ARG2:IL4R:SPN:BCL2:CD28:TNFSF8	http://www.gsea-msigdb.org/gsea/msigdb/cards/GO_ALPHA_BETA_T_CELL_ACTIVATION
GO_bp	GO_NEGATIVE_REGULATION_OF_PROTEIN_METABOLIC_PROCESS	1123	54	0.00102642	0.0150282	CEP85:LIN28A:RPS6KA1:SFN:IFI6:PPP1R8:SESN2:YTHDF2:FAM129A:IVNS1ABP:TPR:PTGS2:SMYD3:ITIH5:ITIH2:PIBF1:ZFP36L1:SYNJ2BP:PPP4R4:SERPINA10:SERPINA6:SERPINA1:SERPINA11:SERPINA12:BDKRB1:NTRK3:PLK1:MVP:PYCARD:PYDC1:CYLD:CARD8:RASIP1:BAX:PIH1D1:RPL13A:COL4A3:TM4SF20:INPP5D:SPP2:COL6A3:SIRPA:CAV3:GHRL:TIMP4:MAD2L1:SPRY1:SEMA6A:TNFAIP8:TWIST1:DUSP26:EIF4EBP1:DAPK1:TLR4	http://www.gsea-msigdb.org/gsea/msigdb/cards/GO_NEGATIVE_REGULATION_OF_PROTEIN_METABOLIC_PROCESS
GO_bp	GO_CELLULAR_RESPONSE_TO_INSULIN_STIMULUS	213	16	0.0010384	0.0151327	SLC9A1:WDTC1:PRKCQ:TBC1D4:ZFP36L1:SRSF5:SERPINA12:TRIM72:IRS1:POU4F2:PHIP:HDAC9:EIF4EBP1:STAR:GKAP1:ATP6V1G1	http://www.gsea-msigdb.org/gsea/msigdb/cards/GO_CELLULAR_RESPONSE_TO_INSULIN_STIMULUS
GO_bp	GO_CELL_CHEMOTAXIS	297	20	0.00104112	0.0151327	XCL2:XCL1:PRKCQ:JAM3:BIN2:GPR183:LGMN:CHGA:MAPK3:CORO1A:HSD3B7:SCG2:CCL20:ACKR3:IL17RC:HRH1:FGF2:ITGA1:LOX:PLA2G7	http://www.gsea-msigdb.org/gsea/msigdb/cards/GO_CELL_CHEMOTAXIS
GO_bp	GO_REGULATION_OF_MUSCLE_ORGAN_DEVELOPMENT	154	13	0.00104179	0.0151327	SIX1:SIX4:BCL2:ERBB4:HDAC4:CAV3:FGF2:MEF2C:LOX:HDAC9:TWIST1:WNT2:NRG1:NRG1-IT2	http://www.gsea-msigdb.org/gsea/msigdb/cards/GO_REGULATION_OF_MUSCLE_ORGAN_DEVELOPMENT
GO_bp	GO_NEURON_MIGRATION	154	13	0.00104179	0.0151327	GATA3:FLRT2:NTRK3:BAX:NRP2:ERBB4:GATA2:NDNF:MEF2C:SEMA6A:TWIST1:NRG1:NRG1-IT2:NTRK2	http://www.gsea-msigdb.org/gsea/msigdb/cards/GO_NEURON_MIGRATION
GO_bp	GO_POSITIVE_REGULATION_OF_REGULATED_SECRETORY_PATHWAY	52	7	0.00105586	0.0152768	FGR:PTAFR:IL4R:STX4:ITGAM:SNX4:GATA2	http://www.gsea-msigdb.org/gsea/msigdb/cards/GO_POSITIVE_REGULATION_OF_REGULATED_SECRETORY_PATHWAY
GO_bp	GO_CELLULAR_RESPONSE_TO_CAMP	52	7	0.00105586	0.0152768	PTAFR:ZFP36L1:SLC8A3:AQP8:CPS1:AHR:STAR	http://www.gsea-msigdb.org/gsea/msigdb/cards/GO_CELLULAR_RESPONSE_TO_CAMP
GO_bp	GO_MESONEPHRIC_TUBULE_MORPHOGENESIS	67	8	0.0010595	0.0152992	KIF26B:GATA3:SIX1:SIX4:SALL1:BCL2:FGF2:FAT4	http://www.gsea-msigdb.org/gsea/msigdb/cards/GO_MESONEPHRIC_TUBULE_MORPHOGENESIS
GO_bp	GO_T_CELL_DIFFERENTIATION	234	17	0.00106344	0.0153261	ZNF683:TNFSF4:GATA3:GPR183:ZBTB1:ZFP36L1:IL4R:SPN:CYLD:JMJD6:BCL2:KDELR1:CD28:CTLA4:FANCD2:DROSHA:TNFSF8	http://www.gsea-msigdb.org/gsea/msigdb/cards/GO_T_CELL_DIFFERENTIATION
GO_bp	GO_NEGATIVE_REGULATION_OF_CELLULAR_COMPONENT_ORGANIZATION	694	37	0.00107114	0.0153578	STMN1:WASF2:MYOC:DNM3:TPR:HNRNPU-AS1:HNRNPU:BNIP3:TBC1D4:PPM1A:MNAT1:PLK1:LCMT1:PRRT2:TBX6:CORO1A:SLX1A:STX1B:PAPD5:PIH1D1:RPL13A:MAP2:NGEF:ID1:BCL2L1:SETMAR:CAV3:MCM2:MAD2L1:NR2F1:SEMA6A:SCIN:TWIST1:WASL:POT1:EIF4EBP1:BAG4:STMN2	http://www.gsea-msigdb.org/gsea/msigdb/cards/GO_NEGATIVE_REGULATION_OF_CELLULAR_COMPONENT_ORGANIZATION
GO_bp	GO_NEURON_DEATH_IN_RESPONSE_TO_OXIDATIVE_STRESS	26	5	0.001074	0.0153578	HIF1A:LANCL1:ATG7:NR4A3:TLR4	http://www.gsea-msigdb.org/gsea/msigdb/cards/GO_NEURON_DEATH_IN_RESPONSE_TO_OXIDATIVE_STRESS
GO_bp	GO_PHARYNGEAL_SYSTEM_DEVELOPMENT	26	5	0.001074	0.0153578	GATA3:SIX1:SIX4:ISL1:GPR116	http://www.gsea-msigdb.org/gsea/msigdb/cards/GO_PHARYNGEAL_SYSTEM_DEVELOPMENT
GO_bp	GO_REGULATION_OF_SYNAPTIC_VESICLE_RECYCLING	26	5	0.001074	0.0153578	VAMP4:DNM3:FGF14:STX1B:SLC17A7	http://www.gsea-msigdb.org/gsea/msigdb/cards/GO_REGULATION_OF_SYNAPTIC_VESICLE_RECYCLING
GO_bp	GO_REGULATION_OF_PEPTIDASE_ACTIVITY	432	26	0.00107983	0.0154111	RPS6KA1:SFN:IFI6:FASLG:PTGS2:ITIH5:ITIH2:LGMN:SERPINA10:SERPINA6:SERPINA1:SERPINA11:SERPINA12:MAPK3:PYCARD:CARD8:BAX:PIH1D1:FN1:COL4A3:SPP2:COL6A3:TIMP4:TNFAIP8:DAPK1:TNFSF15	http://www.gsea-msigdb.org/gsea/msigdb/cards/GO_REGULATION_OF_PEPTIDASE_ACTIVITY
GO_bp	GO_RESPONSE_TO_INTERFERON_GAMMA	194	15	0.00110048	0.0156755	PTAFR:XCL2:XCL1:VPS26B:STX4:RPL13A:SUMO1:CCL20:SIRPA:HCK:SEC61A1:IRF5:STAR:DAPK1:TLR4	http://www.gsea-msigdb.org/gsea/msigdb/cards/GO_RESPONSE_TO_INTERFERON_GAMMA
GO_bp	GO_REGULATION_OF_INTRACELLULAR_PROTEIN_TRANSPORT	235	17	0.00111413	0.0158392	SFN:ATPIF1:TPR:PTGS2:PPM1A:TMEM30B:IFI27:CHP2:GSG1L:ITGAM:BARD1:MFF:EDEM1:CAMK1:MDFIC:BAG4:ZFAND1	http://www.gsea-msigdb.org/gsea/msigdb/cards/GO_REGULATION_OF_INTRACELLULAR_PROTEIN_TRANSPORT
GO_bp	GO_POSITIVE_REGULATION_OF_IMMUNE_RESPONSE	871	44	0.00113246	0.0160552	GPATCH3:FCN3:WASF2:FGR:THEMIS2:PTAFR:XCL1:TNFSF4:GCSAML:PRKCQ:GATA3:KRT1:PRKCH:ZBTB1:LGMN:IL4R:LAT:MAPK3:STX4:PYCARD:ITGAM:NOD2:CYLD:BCL2:BAX:CD28:CTLA4:INPP5D:HCK:ARPC4:BRK1:IRAK2:SNX4:GATA2:TNIP3:IL21:OTUD4:MEF2C:POLR3G:WASL:PAG1:UBQLN1:NR4A3:TLR4	http://www.gsea-msigdb.org/gsea/msigdb/cards/GO_POSITIVE_REGULATION_OF_IMMUNE_RESPONSE
GO_bp	GO_CELLULAR_PROCESS_INVOLVED_IN_REPRODUCTION_IN_MULTICELLULAR_ORGANISM	343	22	0.00113457	0.0160552	LIN28A:YTHDF2:RNF2:JAM3:C14orf39:ABHD2:PLK1:BCL2:BSPH1:ELSPBP1:IZUMO1:BAX:CCDC155:ICA1L:SPAG16:RHBDD1:AGFG1:BCL2L1:PDE5A:MEI4:SPAM1:TEX15	http://www.gsea-msigdb.org/gsea/msigdb/cards/GO_CELLULAR_PROCESS_INVOLVED_IN_REPRODUCTION_IN_MULTICELLULAR_ORGANISM
GO_bp	GO_MODIFICATION_DEPENDENT_MACROMOLECULE_CATABOLIC_PROCESS	623	34	0.00113588	0.0160552	UBXN11:EDEM3:TRIM58:PCBP2:UCHL3:SEL1L:IFI27:KLHL25:DET1:PLK1:RBBP6:KCTD13:RNF40:FBXL19:TRIM72:TGFB1I1:PAPD5:CYLD:C19orf68:SUMO1:CUL3:USP40:EDEM1:CAV3:MAD2L1:EXOSC9:ANAPC10:RNF133:RNF148:UBE2H:PPP2CB:ERLIN2:UBQLN1:TRIM32	http://www.gsea-msigdb.org/gsea/msigdb/cards/GO_MODIFICATION_DEPENDENT_MACROMOLECULE_CATABOLIC_PROCESS
GO_bp	GO_CHEMOKINE_PRODUCTION	84	9	0.00115792	0.0163354	TNFSF4:HIF1A:ARG2:IL4R:PYCARD:SIRPA:TWIST1:TRIM32:TLR4	http://www.gsea-msigdb.org/gsea/msigdb/cards/GO_CHEMOKINE_PRODUCTION
GO_bp	GO_VESICLE_BUDDING_FROM_MEMBRANE	101	10	0.0011633	0.0163627	PEF1:F5:DNM3:SERPINA1:NAPA:CUL3:SEC13:SEC24D:GOLPH3:WASL	http://www.gsea-msigdb.org/gsea/msigdb/cards/GO_VESICLE_BUDDING_FROM_MEMBRANE
GO_bp	GO_POSITIVE_REGULATION_OF_LIPID_METABOLIC_PROCESS	137	12	0.00116431	0.0163627	FGR:FABP3:PTGS2:CNEP1R1:NOD2:FGF21:IRS1:FGF2:GPR116:TWIST1:STAR:NR4A3	http://www.gsea-msigdb.org/gsea/msigdb/cards/GO_POSITIVE_REGULATION_OF_LIPID_METABOLIC_PROCESS
GO_bp	GO_PRODUCTION_OF_MOLECULAR_MEDIATOR_INVOLVED_IN_INFLAMMATORY_RESPONSE	68	8	0.00116871	0.0163932	IL4R:PYCARD:ADCY7:NOD2:SIRPA:IL17RC:SNX4:TLR4	http://www.gsea-msigdb.org/gsea/msigdb/cards/GO_PRODUCTION_OF_MOLECULAR_MEDIATOR_INVOLVED_IN_INFLAMMATORY_RESPONSE
GO_bp	GO_POSITIVE_REGULATION_OF_EMBRYONIC_DEVELOPMENT	39	6	0.00117695	0.0164773	GORAB:GATA3:TENM4:SIX1:SIX4:WNT2	http://www.gsea-msigdb.org/gsea/msigdb/cards/GO_POSITIVE_REGULATION_OF_EMBRYONIC_DEVELOPMENT
GO_bp	GO_POSITIVE_REGULATION_OF_CYTOKINE_PRODUCTION_INVOLVED_IN_IMMUNE_RESPONSE	53	7	0.0011845	0.0164888	XCL1:TNFSF4:GATA3:MAPK3:NOD2:NR4A3:TLR4	http://www.gsea-msigdb.org/gsea/msigdb/cards/GO_POSITIVE_REGULATION_OF_CYTOKINE_PRODUCTION_INVOLVED_IN_IMMUNE_RESPONSE
GO_bp	GO_ALCOHOL_CATABOLIC_PROCESS	53	7	0.0011845	0.0164888	INPP5A:SULT1A3:HSD3B7:SULT2A1:CYP39A1:AKR1B10:IMPA1	http://www.gsea-msigdb.org/gsea/msigdb/cards/GO_ALCOHOL_CATABOLIC_PROCESS
GO_bp	GO_REGULATION_OF_MYELOID_LEUKOCYTE_MEDIATED_IMMUNITY	53	7	0.0011845	0.0164888	FGR:PTAFR:IL4R:STX4:ITGAM:SNX4:GATA2	http://www.gsea-msigdb.org/gsea/msigdb/cards/GO_REGULATION_OF_MYELOID_LEUKOCYTE_MEDIATED_IMMUNITY
GO_bp	GO_RESPIRATORY_SYSTEM_DEVELOPMENT	196	15	0.00121987	0.016949	SIX1:SIX4:MAPK3:JMJD6:ABCA12:ID1:SPRY1:HHIP:LOX:PHF14:AGR2:FOXP2:WNT2:EIF4EBP1:TNC	http://www.gsea-msigdb.org/gsea/msigdb/cards/GO_RESPIRATORY_SYSTEM_DEVELOPMENT
GO_bp	GO_ORGANELLE_ASSEMBLY	824	42	0.00122547	0.0169947	STX12:KIFAP3:GORAB:TPR:HNRNPU-AS1:HNRNPU:TTC40:TUBGCP2:SAC3D1:BIN2:KRT8:MZT1:PIBF1:SIX4:SYNE2:AKAP13:NTRK3:MRPS11:PLK1:ATXN2L:CORO1A:CYLD:CCDC114:CCDC155:GFY:FASTKD2:SPAG16:AGFG1:TPX2:HCK:KIF3B:CAV3:TTLL3:ATG7:CCDC37:MYOZ2:MEF2C:CEP120:CEP41:LRGUK:CHMP4C:UBQLN1:KIF27	http://www.gsea-msigdb.org/gsea/msigdb/cards/GO_ORGANELLE_ASSEMBLY
GO_bp	GO_C_TERMINAL_PROTEIN_AMINO_ACID_MODIFICATION	16	4	0.00123042	0.0170312	AGBL1:LCMT1:ATG7:AGTPBP1	http://www.gsea-msigdb.org/gsea/msigdb/cards/GO_C_TERMINAL_PROTEIN_AMINO_ACID_MODIFICATION
GO_bp	GO_POSITIVE_REGULATION_OF_NERVOUS_SYSTEM_DEVELOPMENT	530	30	0.00123817	0.0170682	LIN28A:GORAB:NKX6-2:TENM4:ATF1:PRKCH:HIF1A:FLRT2:NTRK3:BCL2:VWC2L:FN1:OXTR:CPNE9:CAMK1:GHRL:PLXNA1:GATA2:NDNF:POU4F2:TENM3:MEF2C:SEMA6A:TMEM106B:PLXNA4:STAR:STMN2:NTRK2:TRIM32:BRINP1	http://www.gsea-msigdb.org/gsea/msigdb/cards/GO_POSITIVE_REGULATION_OF_NERVOUS_SYSTEM_DEVELOPMENT
GO_bp	GO_SINGLE_FERTILIZATION	138	12	0.00124006	0.0170682	ADAM21:ADAM20:CATSPERB:ABHD2:ALDOA:BSPH1:ELSPBP1:IZUMO1:DKKL1:TRPC3:TRIM36:SPAM1	http://www.gsea-msigdb.org/gsea/msigdb/cards/GO_SINGLE_FERTILIZATION
GO_bp	GO_HISTONE_METHYLATION	138	12	0.00124006	0.0170682	SMYD3:GATA3:PAGR1:PAGR1:SETD1A:PIH1D1:SETMAR:SETD5:PRDM5:PRMT10:PRDM6:ASH2L:WHSC1L1	http://www.gsea-msigdb.org/gsea/msigdb/cards/GO_HISTONE_METHYLATION
GO_bp	GO_SMALL_GTPASE_MEDIATED_SIGNAL_TRANSDUCTION	554	31	0.00124349	0.0170834	STMN1:CNKSR1:WASF2:PHACTR4:MYOC:KNDC1:ARHGAP32:DOCK9:RAB2B:RHOJ:SYNJ2BP:GPR65:AKAP13:ARHGAP17:LAT:KCTD13:CYTH2:RASIP1:ABI2:CUL3:DOCK10:NGEF:SRGAP3:BRK1:CCNA2:FGF2:SPRY1:ARHGAP10:PPP2CB:NRG1:NRG1-IT2:MURC	http://www.gsea-msigdb.org/gsea/msigdb/cards/GO_SMALL_GTPASE_MEDIATED_SIGNAL_TRANSDUCTION
GO_bp	GO_MITOTIC_NUCLEAR_DIVISION	280	19	0.00125559	0.0172175	CEP85:TPR:HNRNPU-AS1:HNRNPU:NCAPD3:MZT1:BORA:PIBF1:PLK1:LCMT1:KIF22:CD28:CUL3:TPX2:KIF3B:MAD2L1:CCNA2:ANKRD32:PHIP:CHMP4C	http://www.gsea-msigdb.org/gsea/msigdb/cards/GO_MITOTIC_NUCLEAR_DIVISION
GO_bp	GO_LEUKOCYTE_DIFFERENTIATION	507	29	0.00126418	0.017303	ZNF683:TNFSF4:GATA3:GPR183:ZBTB1:ZFP36L1:IL4R:SPN:CYLD:JMJD6:BCL2:KDELR1:BAX:FLT3LG:CD28:CTLA4:DOCK10:INPP5D:HDAC4:JAGN1:FANCD2:GATA2:POU4F2:DROSHA:MEF2C:HDAC9:TPD52:TNFSF8:TLR4	http://www.gsea-msigdb.org/gsea/msigdb/cards/GO_LEUKOCYTE_DIFFERENTIATION
GO_bp	GO_MONOCARBOXYLIC_ACID_BIOSYNTHETIC_PROCESS	197	15	0.00128353	0.0175202	WDTC1:MECR:PTGS2:PIBF1:ABHD2:HSD3B7:ACADL:PECR:MGLL:HSD17B4:CYP39A1:ELOVL4:ERLIN2:STAR:FABP5	http://www.gsea-msigdb.org/gsea/msigdb/cards/GO_MONOCARBOXYLIC_ACID_BIOSYNTHETIC_PROCESS
GO_bp	GO_REGULATION_OF_MRNA_3_END_PROCESSING	27	5	0.00128482	0.0175202	ZFP36L1:ZC3H14:PAPOLA:RNF40:BARD1	http://www.gsea-msigdb.org/gsea/msigdb/cards/GO_REGULATION_OF_MRNA_3_END_PROCESSING
GO_bp	GO_VESICLE_LOCALIZATION	303	20	0.00132467	0.0180303	PEF1:F5:KIFAP3:DNM3:SERPINA1:PRRT2:DOC2A:STX1B:STX4:NAPA:PPFIA3:MAP2:MREG:CUL3:KIF3B:SEC13:SEC24D:HTR1B:WASL:EXOC4	http://www.gsea-msigdb.org/gsea/msigdb/cards/GO_VESICLE_LOCALIZATION
GO_bp	GO_REGULATION_OF_PROTEIN_EXPORT_FROM_NUCLEUS	40	6	0.00134884	0.0183157	SFN:TPR:PPM1A:IFI27:BARD1:CAMK1	http://www.gsea-msigdb.org/gsea/msigdb/cards/GO_REGULATION_OF_PROTEIN_EXPORT_FROM_NUCLEUS
GO_bp	GO_MUSCLE_CELL_DEVELOPMENT	178	14	0.00135063	0.0183157	HNRNPU-AS1:HNRNPU:SMYD3:KRT8:SIX1:SIX4:ALPK3:AKAP13:BCL2:HDAC4:CAV3:MYOZ2:MEF2C:LOX:HDAC9	http://www.gsea-msigdb.org/gsea/msigdb/cards/GO_MUSCLE_CELL_DEVELOPMENT
GO_bp	GO_ORGANELLE_FUSION	121	11	0.00136291	0.0184483	STX12:VAMP4:BNIP3:TBC1D4:VTI1B:PRRT2:CORO1A:STX1B:STX4:BAX:MFF	http://www.gsea-msigdb.org/gsea/msigdb/cards/GO_ORGANELLE_FUSION
GO_bp	GO_POSITIVE_REGULATION_OF_PHOSPHATIDYLINOSITOL_3_KINASE_SIGNALING	86	9	0.00136947	0.0185029	FGR:SELP:MYOC:SERPINA12:NTRK3:MAZ:CD28:ERBB4:NTRK2	http://www.gsea-msigdb.org/gsea/msigdb/cards/GO_POSITIVE_REGULATION_OF_PHOSPHATIDYLINOSITOL_3_KINASE_SIGNALING
GO_bp	GO_CAMERA_TYPE_EYE_DEVELOPMENT	304	20	0.00137782	0.0185816	ARID1A:PHACTR4:GATA3:AQP5:HIF1A:RHOJ:NTRK3:JMJD6:BAX:SLC17A7:ABI2:POU4F2:TENM3:FAT1:TWIST1:FOXP2:WNT2:PAX4:NTRK2:TDRD7	http://www.gsea-msigdb.org/gsea/msigdb/cards/GO_CAMERA_TYPE_EYE_DEVELOPMENT
GO_bp	GO_CARDIOCYTE_DIFFERENTIATION	159	13	0.0013947	0.0187748	ARID1A:SLC9A1:HNRNPU-AS1:HNRNPU:TENM4:ALPK3:AKAP13:MAPK3:CAV3:SPRY1:ISL1:MEF2C:TWIST1:NRG1:NRG1-IT2	http://www.gsea-msigdb.org/gsea/msigdb/cards/GO_CARDIOCYTE_DIFFERENTIATION
GO_bp	GO_REGULATION_OF_HISTONE_MODIFICATION	140	12	0.0014038	0.0188628	GATA3:MAPK3:RNF40:BRD7:RUVBL2:PIH1D1:SETD5:TADA3:GATA2:ISL1:TWIST1:WHSC1L1	http://www.gsea-msigdb.org/gsea/msigdb/cards/GO_REGULATION_OF_HISTONE_MODIFICATION
GO_bp	GO_WATER_HOMEOSTASIS	70	8	0.001414	0.0189651	STMN1:SFN:C1orf172:AQP2:KRT1:ADCY7:ABCA12:AKR1B1	http://www.gsea-msigdb.org/gsea/msigdb/cards/GO_WATER_HOMEOSTASIS
GO_bp	GO_MALE_GAMETE_GENERATION	535	30	0.00142991	0.0191244	KHDRBS1:SPATA19:JAM3:GTSF1:C14orf39:CATSPERB:BNC1:ABHD2:ZNF541:BSPH1:ELSPBP1:BAX:CCDC155:ICA1L:SPAG16:RHBDD1:AGFG1:DEFB118:BCL2L1:TXNRD3:RUVBL1:SPATA5:POU4F2:TDRD6:MEI4:LRGUK:TEX15:SPATA31D1:TDRD7:TMEM203	http://www.gsea-msigdb.org/gsea/msigdb/cards/GO_MALE_GAMETE_GENERATION
GO_bp	GO_PROTEIN_COMPLEX_OLIGOMERIZATION	559	31	0.00143108	0.0191244	SLC9A1:ATPIF1:KHDRBS1:KRT1:CLYBL:ZBTB1:TCL1A:QPRT:KCTD13:ALDOA:DCTPP1:FUS:PYCARD:TRIM72:NOD2:JMJD6:BAX:KCNA7:ACADL:FARSB:MFF:DGKD:TRPM8:HM13:BRK1:SLC6A1:ANXA5:TRAPPC11:SNX2:AASS:RASEF	http://www.gsea-msigdb.org/gsea/msigdb/cards/GO_PROTEIN_COMPLEX_OLIGOMERIZATION
GO_bp	GO_GENERATION_OF_PRECURSOR_METABOLITES_AND_ENERGY	488	28	0.00145101	0.0193298	SH3BGRL3:ATPIF1:TPR:COX20:ATP5C1:DHTKD1:GLRX3:BNIP3:HIF1A:COX8C:GLRX5:ALDOA:PHKG2:COX6A2:GYS1:MDH1B:FASTKD2:IRS1:HDAC4:SEC13:TXNRD3:GPR116:NDUFA4:PPP1R3A:NRF1:AKR1B1:ADRB3:NR4A3	http://www.gsea-msigdb.org/gsea/msigdb/cards/GO_GENERATION_OF_PRECURSOR_METABOLITES_AND_ENERGY
GO_bp	GO_HORMONE_METABOLIC_PROCESS	220	16	0.00145485	0.0193298	GATA3:HIF1A:RDH11:RDH12:DIO2:SERPINA6:HSD17B14:LHB:CGB:DKKL1:UGT1A1:HSD17B4:AKR1B1:AKR1B10:AKR1B15:STAR	http://www.gsea-msigdb.org/gsea/msigdb/cards/GO_HORMONE_METABOLIC_PROCESS
GO_bp	GO_POSITIVE_REGULATION_OF_MUSCLE_CELL_DIFFERENTIATION	104	10	0.00145495	0.0193298	IL4R:BCL2:EHD2:MAMSTR:FLT3LG:CAV3:CAMK1:MEF2C:NRG1:NRG1-IT2:TRIM32	http://www.gsea-msigdb.org/gsea/msigdb/cards/GO_POSITIVE_REGULATION_OF_MUSCLE_CELL_DIFFERENTIATION
GO_bp	GO_REGULATION_OF_PHOSPHATIDYLINOSITOL_3_KINASE_SIGNALING	122	11	0.00145697	0.0193298	FGR:SELP:MYOC:SERPINA12:NTRK3:MAZ:MAPK3:CD28:ERBB4:TWIST1:NTRK2	http://www.gsea-msigdb.org/gsea/msigdb/cards/GO_REGULATION_OF_PHOSPHATIDYLINOSITOL_3_KINASE_SIGNALING
GO_bp	GO_CARBOHYDRATE_HOMEOSTASIS	241	17	0.00146334	0.0193409	LIN28A:SESN2:HIF1A:NMB:STX4:PAPD5:FGF21:PIH1D1:IRS1:CAV3:JAGN1:GHRL:GPR116:HMGN3:STAR:FABP5:RMI1	http://www.gsea-msigdb.org/gsea/msigdb/cards/GO_CARBOHYDRATE_HOMEOSTASIS
GO_bp	GO_BOX_C_D_SNORNP_ASSEMBLY	8	3	0.00147096	0.0193409	RUVBL2:PIH1D1:RUVBL1	http://www.gsea-msigdb.org/gsea/msigdb/cards/GO_BOX_C_D_SNORNP_ASSEMBLY
GO_bp	GO_REGULATION_OF_PROTEIN_HETERODIMERIZATION_ACTIVITY	8	3	0.00147096	0.0193409	BCL2:BAX:NRG1:NRG1-IT2	http://www.gsea-msigdb.org/gsea/msigdb/cards/GO_REGULATION_OF_PROTEIN_HETERODIMERIZATION_ACTIVITY
GO_bp	GO_REGULATION_OF_SARCOMERE_ORGANIZATION	8	3	0.00147096	0.0193409	AKAP13:CAV3:MEF2C	http://www.gsea-msigdb.org/gsea/msigdb/cards/GO_REGULATION_OF_SARCOMERE_ORGANIZATION
GO_bp	GO_POSITIVE_REGULATION_OF_ARP2_3_COMPLEX_MEDIATED_ACTIN_NUCLEATION	8	3	0.00147096	0.0193409	ABI2:BRK1:WASL	http://www.gsea-msigdb.org/gsea/msigdb/cards/GO_POSITIVE_REGULATION_OF_ARP2_3_COMPLEX_MEDIATED_ACTIN_NUCLEATION
GO_bp	GO_NEURAL_TUBE_DEVELOPMENT	160	13	0.00147602	0.0193728	ARID1A:PHACTR4:GPR161:GORAB:ST14:HIF1A:MTHFD1:ZFP36L1:ITPK1:TEAD2:GBX2:TWIST1:FERD3L	http://www.gsea-msigdb.org/gsea/msigdb/cards/GO_NEURAL_TUBE_DEVELOPMENT
GO_bp	GO_REGULATION_OF_LEUKOCYTE_MEDIATED_IMMUNITY	200	15	0.0014915	0.0195145	FGR:PTAFR:XCL1:TNFSF4:GATA3:ZBTB1:IL4R:STX4:ITGAM:NOD2:CD28:SNX4:GATA2:IL21:TLR4	http://www.gsea-msigdb.org/gsea/msigdb/cards/GO_REGULATION_OF_LEUKOCYTE_MEDIATED_IMMUNITY
GO_bp	GO_POSITIVE_REGULATION_OF_CELLULAR_AMIDE_METABOLIC_PROCESS	141	12	0.00149213	0.0195145	LIN28A:PTAFR:YTHDF2:KHDRBS1:FAM129A:LARP4:MAPK3:CD28:FASTKD2:RPUSD3:ITGA2:PRR16	http://www.gsea-msigdb.org/gsea/msigdb/cards/GO_POSITIVE_REGULATION_OF_CELLULAR_AMIDE_METABOLIC_PROCESS
GO_bp	GO_REGULATION_OF_ACTIN_NUCLEATION	28	5	0.00152467	0.0199046	CORO1A:ABI2:BRK1:SCIN:WASL	http://www.gsea-msigdb.org/gsea/msigdb/cards/GO_REGULATION_OF_ACTIN_NUCLEATION
GO_bp	GO_REGULATION_OF_SPINDLE_ORGANIZATION	41	6	0.00153924	0.0200592	TPR:HNRNPU-AS1:HNRNPU:BORA:PLK1:TPX2:CHMP4C	http://www.gsea-msigdb.org/gsea/msigdb/cards/GO_REGULATION_OF_SPINDLE_ORGANIZATION
GO_bp	GO_MAMMARY_GLAND_EPITHELIUM_DEVELOPMENT	71	8	0.00155107	0.020142	GATA3:HIF1A:BAX:ERBB4:CAV3:SOSTDC1:WNT2:ZNF703	http://www.gsea-msigdb.org/gsea/msigdb/cards/GO_MAMMARY_GLAND_EPITHELIUM_DEVELOPMENT
GO_bp	GO_REGULATION_OF_MUSCLE_HYPERTROPHY	71	8	0.00155107	0.020142	TRIM63:SLC9A1:GLRX3:LMCD1:CAV3:PDE5A:TRPC3:NR4A3	http://www.gsea-msigdb.org/gsea/msigdb/cards/GO_REGULATION_OF_MUSCLE_HYPERTROPHY
GO_bp	GO_POSTSYNAPSE_ORGANIZATION	161	13	0.00156123	0.0202382	WASF2:DNM3:ACTN1:LGMN:NTRK3:ABI2:NRP2:DOCK10:NGEF:LHFPL4:GHRL:DGKB:WASL	http://www.gsea-msigdb.org/gsea/msigdb/cards/GO_POSTSYNAPSE_ORGANIZATION
GO_bp	GO_REGULATION_OF_NUCLEOCYTOPLASMIC_TRANSPORT	105	10	0.0015644	0.0202426	SFN:KHDRBS1:TPR:PTGS2:PPM1A:IFI27:CHP2:BARD1:CAMK1:MDFIC	http://www.gsea-msigdb.org/gsea/msigdb/cards/GO_REGULATION_OF_NUCLEOCYTOPLASMIC_TRANSPORT
GO_bp	GO_POSITIVE_REGULATION_OF_ACTIN_NUCLEATION	17	4	0.00156984	0.0202426	ABI2:BRK1:SCIN:WASL	http://www.gsea-msigdb.org/gsea/msigdb/cards/GO_POSITIVE_REGULATION_OF_ACTIN_NUCLEATION
GO_bp	GO_POSITIVE_REGULATION_OF_CALCINEURIN_MEDIATED_SIGNALING	17	4	0.00156984	0.0202426	SLC9A1:CHP2:LMCD1:NRG1:NRG1-IT2	http://www.gsea-msigdb.org/gsea/msigdb/cards/GO_POSITIVE_REGULATION_OF_CALCINEURIN_MEDIATED_SIGNALING
GO_bp	GO_GLYCEROLIPID_BIOSYNTHETIC_PROCESS	222	16	0.00159688	0.0205552	PIGV:FABP3:PIGC:PLA2G4A:PIGH:CDIPT:CNEP1R1:MOGAT1:INPP5D:MTMR14:TAMM41:FGF2:MTMR12:AGMO:FABP5:IMPA1	http://www.gsea-msigdb.org/gsea/msigdb/cards/GO_GLYCEROLIPID_BIOSYNTHETIC_PROCESS
GO_bp	GO_REGULATION_OF_DNA_METABOLIC_PROCESS	286	19	0.00160312	0.0205996	EYA3:TNFSF4:HNRNPU-AS1:HNRNPU:PRKCQ:GATA3:PPP4C:MAPK3:SLX1A:FUS:PAPD5:CD28:SETMAR:OGG1:OTUD4:ANKRD32:TWIST1:POT1:TEX15:WRN	http://www.gsea-msigdb.org/gsea/msigdb/cards/GO_REGULATION_OF_DNA_METABOLIC_PROCESS
GO_bp	GO_ADENYLATE_CYCLASE_INHIBITING_G_PROTEIN_COUPLED_RECEPTOR_SIGNALING_PATHWAY	88	9	0.00161105	0.0206653	AKAP5:ADCY7:GRM7:EDNRA:MTNR1A:NPR3:HTR1B:GPR37:GRM8	http://www.gsea-msigdb.org/gsea/msigdb/cards/GO_ADENYLATE_CYCLASE_INHIBITING_G_PROTEIN_COUPLED_RECEPTOR_SIGNALING_PATHWAY
GO_bp	GO_REGULATION_OF_HEMOPOIESIS	468	27	0.00161557	0.0206872	ZNF683:YTHDF2:TNFSF4:TRIM58:PRKCQ:GATA3:ACVR1B:HIF1A:ZBTB1:ZFP36L1:IL4R:SETD1A:CYLD:FLT3LG:CD28:CTLA4:INPP5D:FANCD2:GATA2:POU4F2:DROSHA:MEF2C:LOX:SCIN:ASH2L:NR4A3:TLR4	http://www.gsea-msigdb.org/gsea/msigdb/cards/GO_REGULATION_OF_HEMOPOIESIS
GO_bp	GO_NEGATIVE_REGULATION_OF_SMALL_GTPASE_MEDIATED_SIGNAL_TRANSDUCTION	56	7	0.00164517	0.0210295	STMN1:MYOC:KCTD13:RASIP1:CUL3:SPRY1:PPP2CB	http://www.gsea-msigdb.org/gsea/msigdb/cards/GO_NEGATIVE_REGULATION_OF_SMALL_GTPASE_MEDIATED_SIGNAL_TRANSDUCTION
GO_bp	GO_POSITIVE_REGULATION_OF_PROTEIN_SERINE_THREONINE_KINASE_ACTIVITY	331	21	0.00165865	0.0211498	MAP3K6:DAZAP2:MNAT1:MAP3K9:TCL1B:TCL1A:AKAP13:NTRK3:TAOK2:MAPK3:NOD2:PIH1D1:CAMK1:IRAK2:GHRL:PDE5A:FGF2:ITGA1:MDFIC:NRG1:NRG1-IT2:TLR4	http://www.gsea-msigdb.org/gsea/msigdb/cards/GO_POSITIVE_REGULATION_OF_PROTEIN_SERINE_THREONINE_KINASE_ACTIVITY
GO_bp	GO_PROTEIN_LOCALIZATION_TO_MEMBRANE	613	33	0.00166033	0.0211498	ZDHHC18:SFN:CNST:KRT18:TM9SF2:PRKCH:AKAP5:VTI1B:SYNJ2BP:MOAP1:CACNG3:TAOK2:ITGAL:STX1B:STX4:ITGAM:BCL2:EHD2:RPL18:BAX:RPL13A:RPS11:ABCA12:RPL37A:MFF:BCL2L1:CAV3:LHFPL4:SEC61A1:GOLPH3:AGR2:EXOC4:BAG4	http://www.gsea-msigdb.org/gsea/msigdb/cards/GO_PROTEIN_LOCALIZATION_TO_MEMBRANE
GO_bp	GO_POSITIVE_REGULATION_OF_HEMOPOIESIS	182	14	0.00166654	0.0211922	TNFSF4:TRIM58:GATA3:ACVR1B:HIF1A:ZBTB1:ZFP36L1:IL4R:CYLD:FLT3LG:INPP5D:GATA2:POU4F2:SCIN	http://www.gsea-msigdb.org/gsea/msigdb/cards/GO_POSITIVE_REGULATION_OF_HEMOPOIESIS
GO_bp	GO_LYMPHOCYTE_MIGRATION	106	10	0.00168044	0.021332	XCL2:XCL1:GCSAML:GATA3:GPR183:SPN:HSD3B7:PYCARD:CCL20:WASL	http://www.gsea-msigdb.org/gsea/msigdb/cards/GO_LYMPHOCYTE_MIGRATION
GO_bp	GO_REPRODUCTIVE_SYSTEM_DEVELOPMENT	423	25	0.00170611	0.0216205	ARID1A:PTGS2:GATA3:UTF1:ST14:KRT8:SIX4:HIF1A:ZFP36L1:NUPR1:MAPK3:SALL1:BCL2:BAX:LHB:BCL2L1:GHRL:GATA2:ZFP42:HSD17B4:ITGB8:WNT2:STAR:HEY1:TNC	http://www.gsea-msigdb.org/gsea/msigdb/cards/GO_REPRODUCTIVE_SYSTEM_DEVELOPMENT
GO_bp	GO_POSITIVE_REGULATION_OF_RESPONSE_TO_EXTERNAL_STIMULUS	310	20	0.00173637	0.0219662	XCL2:XCL1:TNFSF4:PTGS2:LGMN:NTRK3:MAPK3:STX4:ITGAM:NOD2:CD28:SCG2:IL17RC:GHRL:SNX4:IL21:FGF2:ITGA2:PLA2G7:TLR4	http://www.gsea-msigdb.org/gsea/msigdb/cards/GO_POSITIVE_REGULATION_OF_RESPONSE_TO_EXTERNAL_STIMULUS
GO_bp	GO_REGULATION_OF_IMMUNE_RESPONSE	1072	51	0.00174493	0.0220173	ZNF683:GPATCH3:FCN3:WASF2:FGR:THEMIS2:PTAFR:XCL1:SELL:TNFSF4:GCSAML:PRKCQ:GATA3:KRT1:PRKCH:ZBTB1:ARG2:LGMN:IL4R:LAT:MAPK3:ITGAL:STX4:PYCARD:ITGAM:ADCY7:NOD2:CYLD:BCL2:BAX:SUMO1:CD28:CTLA4:INPP5D:HCK:ARPC4:BRK1:IRAK2:SNX4:GATA2:TNIP3:IL21:ABCE1:OTUD4:MEF2C:POLR3G:WASL:PAG1:UBQLN1:NR4A3:TLR4	http://www.gsea-msigdb.org/gsea/msigdb/cards/GO_REGULATION_OF_IMMUNE_RESPONSE
GO_bp	GO_CELL_FATE_DETERMINATION	42	6	0.0017494	0.0220173	PRRX1:GATA3:NTF4:GATA2:ISL1:MEF2C	http://www.gsea-msigdb.org/gsea/msigdb/cards/GO_CELL_FATE_DETERMINATION
GO_bp	GO_RESPONSE_TO_DEXAMETHASONE	42	6	0.0017494	0.0220173	PTAFR:SMYD3:METTL21C:CPS1:EIF4EBP1:STAR	http://www.gsea-msigdb.org/gsea/msigdb/cards/GO_RESPONSE_TO_DEXAMETHASONE
GO_bp	GO_REGULATION_OF_PEPTIDE_SECRETION	471	27	0.00176846	0.0222191	NR0B2:FGR:TNFSF4:GATA3:HIF1A:ARG2:CHGA:IL4R:MAPK3:STX4:PYCARD:PYDC1:NOD2:CARD8:FN1:IRS1:JAGN1:IL17RC:GHRL:ANXA5:GOLPH3:ISL1:HMGN3:HDAC9:TWIST1:RAB11FIP1:TLR4	http://www.gsea-msigdb.org/gsea/msigdb/cards/GO_REGULATION_OF_PEPTIDE_SECRETION
GO_bp	GO_PEPTIDYL_GLUTAMIC_ACID_MODIFICATION	29	5	0.00179587	0.022525	AGBL1:VKORC1:TTLL3:CEP41:AGTPBP1	http://www.gsea-msigdb.org/gsea/msigdb/cards/GO_PEPTIDYL_GLUTAMIC_ACID_MODIFICATION
GO_bp	GO_NEPHRON_EPITHELIUM_DEVELOPMENT	107	10	0.00180335	0.0225802	KIF26B:GATA3:SIX1:SIX4:SALL1:BCL2:FGF2:FAT4:MEF2C:PODXL	http://www.gsea-msigdb.org/gsea/msigdb/cards/GO_NEPHRON_EPITHELIUM_DEVELOPMENT
GO_bp	GO_POSITIVE_REGULATION_OF_CYTOSKELETON_ORGANIZATION	225	16	0.00183163	0.0228954	MYOC:GPR65:NTRK3:CORO1A:PYCARD:ABI2:ID1:HCK:CAV3:ARPC4:BRK1:CEP120:SCIN:WASL:BAG4:STMN2	http://www.gsea-msigdb.org/gsea/msigdb/cards/GO_POSITIVE_REGULATION_OF_CYTOSKELETON_ORGANIZATION
GO_bp	GO_MAINTENANCE_OF_PROTEIN_LOCATION_IN_CELL	73	8	0.0018567	0.0231694	HNRNPU-AS1:HNRNPU:TAF3:SYNE2:CLMN:KDELR1:BARD1:GOLPH3:SCIN	http://www.gsea-msigdb.org/gsea/msigdb/cards/GO_MAINTENANCE_OF_PROTEIN_LOCATION_IN_CELL
GO_bp	GO_CELLULAR_RESPONSE_TO_ACID_CHEMICAL	205	15	0.00190058	0.0236767	PTAFR:SESN2:COL16A1:TNFSF4:AQP2:SIX1:NTRK3:TEAD2:CPS1:SH3BP4:BCL2L1:WNT2:NTRK2:TNC:BRINP1	http://www.gsea-msigdb.org/gsea/msigdb/cards/GO_CELLULAR_RESPONSE_TO_ACID_CHEMICAL
GO_bp	GO_RESPONSE_TO_INSULIN	269	18	0.00193926	0.0240769	SLC9A1:WDTC1:SESN2:FABP3:PRKCQ:TBC1D4:ZFP36L1:SRSF5:SERPINA12:TRIM72:IRS1:POU4F2:PHIP:HDAC9:EIF4EBP1:STAR:GKAP1:ATP6V1G1	http://www.gsea-msigdb.org/gsea/msigdb/cards/GO_RESPONSE_TO_INSULIN
GO_bp	GO_CONNECTIVE_TISSUE_DEVELOPMENT	269	18	0.00193926	0.0240769	COL11A1:PRRX1:BARX2:SNX19:HIF1A:ACAN:MAPK3:COL6A3:GHRL:FGF2:SMAD1:POU4F2:ADAMTS12:MEF2C:ARRDC3:LOX:SCIN:ITGB8	http://www.gsea-msigdb.org/gsea/msigdb/cards/GO_CONNECTIVE_TISSUE_DEVELOPMENT
GO_bp	GO_NEGATIVE_REGULATION_OF_ADENYLATE_CYCLASE_ACTIVITY	18	4	0.00196928	0.0244085	AKAP5:NPR3:GPR98:GABBR2	http://www.gsea-msigdb.org/gsea/msigdb/cards/GO_NEGATIVE_REGULATION_OF_ADENYLATE_CYCLASE_ACTIVITY
GO_bp	GO_PROTEIN_EXIT_FROM_ENDOPLASMIC_RETICULUM	43	6	0.00198062	0.0244593	TMEM30B:SEL1L:RHBDD1:HM13:EDEM1:SEC13	http://www.gsea-msigdb.org/gsea/msigdb/cards/GO_PROTEIN_EXIT_FROM_ENDOPLASMIC_RETICULUM
GO_bp	GO_GERM_CELL_DEVELOPMENT	248	17	0.00198337	0.0244593	LIN28A:YTHDF2:RNF2:JAM3:C14orf39:ABHD2:BCL2:BSPH1:ELSPBP1:BAX:CCDC155:ICA1L:SPAG16:AGFG1:BCL2L1:PDE5A:MEI4	http://www.gsea-msigdb.org/gsea/msigdb/cards/GO_GERM_CELL_DEVELOPMENT
GO_bp	GO_POSITIVE_REGULATION_OF_PROTEIN_COMPLEX_ASSEMBLY	248	17	0.00198337	0.0244593	TCL1A:CORO1A:PYCARD:RASIP1:BAX:PIH1D1:SUMO1:ABI2:HCK:CAV3:ARPC4:BRK1:ANKRD32:SCIN:WASL:BAG4:TLR4	http://www.gsea-msigdb.org/gsea/msigdb/cards/GO_POSITIVE_REGULATION_OF_PROTEIN_COMPLEX_ASSEMBLY
GO_bp	GO_B_CELL_DIFFERENTIATION	127	11	0.0020104	0.0247511	GPR183:ZBTB1:ZFP36L1:CYLD:BCL2:BAX:DOCK10:INPP5D:HDAC4:HDAC9:TPD52	http://www.gsea-msigdb.org/gsea/msigdb/cards/GO_B_CELL_DIFFERENTIATION
GO_bp	GO_NEGATIVE_REGULATION_OF_CYTOKINE_PRODUCTION	270	18	0.00201931	0.0247733	GPATCH3:XCL1:TNFSF4:GATA3:PCBP2:PIBF1:ARG2:PYCARD:ADCY7:CYLD:CARD8:FN1:INPP5D:SIRPA:GHRL:HDAC9:TWIST1:TLR4	http://www.gsea-msigdb.org/gsea/msigdb/cards/GO_NEGATIVE_REGULATION_OF_CYTOKINE_PRODUCTION
GO_bp	GO_MAST_CELL_ACTIVATION	58	7	0.00202231	0.0247733	FGR:CHGA:IL4R:LAT:SNX4:GATA2:NR4A3	http://www.gsea-msigdb.org/gsea/msigdb/cards/GO_MAST_CELL_ACTIVATION
GO_bp	GO_POSITIVE_REGULATION_OF_PHOSPHOLIPASE_ACTIVITY	58	7	0.00202231	0.0247733	PTAFR:SELE:NTRK3:NTF4:FGF2:EDNRA:NTRK2	http://www.gsea-msigdb.org/gsea/msigdb/cards/GO_POSITIVE_REGULATION_OF_PHOSPHOLIPASE_ACTIVITY
GO_bp	GO_B_CELL_ACTIVATION	292	19	0.00202896	0.0248134	TNFSF4:GPR183:ZBTB1:ZFP36L1:NOD2:CYLD:BCL2:BAX:CD28:CTLA4:DOCK10:INPP5D:HDAC4:IL21:MEF2C:AHR:HDAC9:TPD52:TLR4	http://www.gsea-msigdb.org/gsea/msigdb/cards/GO_B_CELL_ACTIVATION
GO_bp	GO_CARDIAC_CHAMBER_DEVELOPMENT	166	13	0.00205077	0.0250385	ARID1A:COL11A1:GATA3:HIF1A:DCTN5:SALL1:NRP2:CAV3:ISL1:MEF2C:WNT2:NRG1:NRG1-IT2:HEY1	http://www.gsea-msigdb.org/gsea/msigdb/cards/GO_CARDIAC_CHAMBER_DEVELOPMENT
GO_bp	GO_CARTILAGE_DEVELOPMENT	207	15	0.00208849	0.0254377	COL11A1:PRRX1:BARX2:SNX19:HIF1A:ACAN:MAPK3:COL6A3:GHRL:FGF2:SMAD1:ADAMTS12:MEF2C:SCIN:ITGB8	http://www.gsea-msigdb.org/gsea/msigdb/cards/GO_CARTILAGE_DEVELOPMENT
GO_bp	GO_POSITIVE_REGULATION_OF_T_CELL_MIGRATION	30	5	0.00210077	0.0254377	XCL2:XCL1:SPN:PYCARD:CCL20	http://www.gsea-msigdb.org/gsea/msigdb/cards/GO_POSITIVE_REGULATION_OF_T_CELL_MIGRATION
GO_bp	GO_B_CELL_HOMEOSTASIS	30	5	0.00210077	0.0254377	HIF1A:BCL2:BAX:DOCK10:MEF2C	http://www.gsea-msigdb.org/gsea/msigdb/cards/GO_B_CELL_HOMEOSTASIS
GO_bp	GO_POSITIVE_REGULATION_OF_RELEASE_OF_CYTOCHROME_C_FROM_MITOCHONDRIA	30	5	0.00210077	0.0254377	BNIP3:MOAP1:PYCARD:BAX:MFF	http://www.gsea-msigdb.org/gsea/msigdb/cards/GO_POSITIVE_REGULATION_OF_RELEASE_OF_CYTOCHROME_C_FROM_MITOCHONDRIA
GO_bp	GO_REGULATION_OF_FATTY_ACID_OXIDATION	30	5	0.00210077	0.0254377	FABP3:ACADL:IRS1:TWIST1:NR4A3	http://www.gsea-msigdb.org/gsea/msigdb/cards/GO_REGULATION_OF_FATTY_ACID_OXIDATION
GO_bp	GO_REGULATION_OF_BLOOD_CIRCULATION	293	19	0.00210846	0.0254888	SLC9A1:PTAFR:PTGS2:CELF2:GLRX3:SLC8A3:CHGA:CACNG3:ATP2A1:SLC8A2:KCNJ14:SUMO1:HDAC4:CAV3:OXTR:GHRL:ATP2B2:HRH1:PDE5A	http://www.gsea-msigdb.org/gsea/msigdb/cards/GO_REGULATION_OF_BLOOD_CIRCULATION
GO_bp	GO_REGULATION_OF_CELL_SHAPE	147	12	0.00212352	0.0255867	FGR:RHOJ:TAOK2:ALDOA:CORO1A:FN1:HCK:PLXNA1:PHIP:STRIP2:MKLN1:PLXNA4	http://www.gsea-msigdb.org/gsea/msigdb/cards/GO_REGULATION_OF_CELL_SHAPE
GO_bp	GO_RESPONSE_TO_FIBROBLAST_GROWTH_FACTOR	147	12	0.00212352	0.0255867	GATA3:ZFP36L1:FLRT2:MAPK3:FGF21:CPS1:FGF2:SPRY1:FAT4:HHIP:STAR:TNC	http://www.gsea-msigdb.org/gsea/msigdb/cards/GO_RESPONSE_TO_FIBROBLAST_GROWTH_FACTOR
GO_bp	GO_RESPONSE_TO_AMMONIUM_ION	128	11	0.0021393	0.0256767	PTAFR:ADSS:MAPK3:SULT1A3:ID1:OXTR:SLC6A1:HRH1:ATG7:CCNA2:HTR1B	http://www.gsea-msigdb.org/gsea/msigdb/cards/GO_RESPONSE_TO_AMMONIUM_ION
GO_bp	GO_RESPONSE_TO_INTERLEUKIN_17	9	3	0.00215579	0.0256767	IL17RE:IL17RC:TRIM32	http://www.gsea-msigdb.org/gsea/msigdb/cards/GO_RESPONSE_TO_INTERLEUKIN_17
GO_bp	GO_MESONEPHRIC_TUBULE_FORMATION	9	3	0.00215579	0.0256767	GATA3:SIX1:SIX4	http://www.gsea-msigdb.org/gsea/msigdb/cards/GO_MESONEPHRIC_TUBULE_FORMATION
GO_bp	GO_TELOMERIC_D_LOOP_DISASSEMBLY	9	3	0.00215579	0.0256767	SLX1A:POT1:WRN	http://www.gsea-msigdb.org/gsea/msigdb/cards/GO_TELOMERIC_D_LOOP_DISASSEMBLY
GO_bp	GO_OUTER_EAR_MORPHOGENESIS	9	3	0.00215579	0.0256767	MAPK3:SALL1:TWIST1	http://www.gsea-msigdb.org/gsea/msigdb/cards/GO_OUTER_EAR_MORPHOGENESIS
GO_bp	GO_NEGATIVE_REGULATION_OF_MRNA_3_END_PROCESSING	9	3	0.00215579	0.0256767	ZC3H14:RNF40:BARD1	http://www.gsea-msigdb.org/gsea/msigdb/cards/GO_NEGATIVE_REGULATION_OF_MRNA_3_END_PROCESSING
GO_bp	GO_REGULATION_OF_UNSATURATED_FATTY_ACID_BIOSYNTHETIC_PROCESS	9	3	0.00215579	0.0256767	PTGS2:PIBF1:FABP5	http://www.gsea-msigdb.org/gsea/msigdb/cards/GO_REGULATION_OF_UNSATURATED_FATTY_ACID_BIOSYNTHETIC_PROCESS
GO_bp	GO_REGULATION_OF_CELL_DIVISION	167	13	0.00216243	0.0256767	SFN:C1orf172:AHCTF1:ZFYVE26:PLK1:RBL2:CUL3:BCL2L1:KIF3B:FGF2:RXFP3:MACC1:CHMP4C	http://www.gsea-msigdb.org/gsea/msigdb/cards/GO_REGULATION_OF_CELL_DIVISION
GO_bp	GO_REGULATION_OF_LYMPHOCYTE_DIFFERENTIATION	167	13	0.00216243	0.0256767	ZNF683:TNFSF4:GATA3:ZBTB1:ZFP36L1:IL4R:CYLD:FLT3LG:CD28:CTLA4:INPP5D:FANCD2:DROSHA	http://www.gsea-msigdb.org/gsea/msigdb/cards/GO_REGULATION_OF_LYMPHOCYTE_DIFFERENTIATION
GO_bp	GO_POSITIVE_REGULATION_OF_PEPTIDE_SECRETION	272	18	0.00218777	0.0259357	NR0B2:FGR:TNFSF4:GATA3:HIF1A:IL4R:MAPK3:STX4:PYCARD:PYDC1:NOD2:CARD8:IL17RC:GHRL:GOLPH3:ISL1:TWIST1:TLR4	http://www.gsea-msigdb.org/gsea/msigdb/cards/GO_POSITIVE_REGULATION_OF_PEPTIDE_SECRETION
GO_bp	GO_SOMITE_DEVELOPMENT	92	9	0.00219643	0.0259545	SIX1:SIX4:MTHFD1:PALB2:RBBP6:TBX6:NKD1:BHLHE40:MEOX2	http://www.gsea-msigdb.org/gsea/msigdb/cards/GO_SOMITE_DEVELOPMENT
GO_bp	GO_SYNAPTIC_TRANSMISSION_GLUTAMATERGIC	92	9	0.00219643	0.0259545	PTGS2:CACNG3:NAPA:SLC17A7:GRM7:OXTR:MEF2C:HTR1B:GRM8	http://www.gsea-msigdb.org/gsea/msigdb/cards/GO_SYNAPTIC_TRANSMISSION_GLUTAMATERGIC
GO_bp	GO_CYTOKINE_METABOLIC_PROCESS	110	10	0.00221624	0.0261467	PTAFR:PRKCQ:GATA3:SPN:CD28:INPP5D:GHRL:IL21:TNFSF15:TLR4	http://www.gsea-msigdb.org/gsea/msigdb/cards/GO_CYTOKINE_METABOLIC_PROCESS
GO_bp	GO_REGULATION_OF_CYCLASE_ACTIVITY	44	6	0.0022342	0.0263162	AKAP5:MAPK3:GRM7:NPR3:GPR98:GABBR2	http://www.gsea-msigdb.org/gsea/msigdb/cards/GO_REGULATION_OF_CYCLASE_ACTIVITY
GO_bp	GO_RESPONSE_TO_CALCIUM_ION	148	12	0.00224737	0.0263869	PEF1:MNAT1:LGMN:CHP2:FUS:CARF:CPNE9:SLC6A1:ANXA5:TRPC3:MEF2C:GPR98	http://www.gsea-msigdb.org/gsea/msigdb/cards/GO_RESPONSE_TO_CALCIUM_ION
GO_bp	GO_CARBOHYDRATE_TRANSPORT	148	12	0.00224737	0.0263869	SESN2:SLC35A3:AQP2:SLC5A2:FGF21:IRS1:POU4F2:EDNRA:SLC45A2:SLC25A27:FABP5:NR4A3	http://www.gsea-msigdb.org/gsea/msigdb/cards/GO_CARBOHYDRATE_TRANSPORT
GO_bp	GO_REGULATION_OF_MUSCLE_CONTRACTION	168	13	0.00227904	0.0266655	SLC9A1:PTAFR:PTGS2:SLC8A3:CHGA:ATP2A1:SUMO1:HDAC4:CAV3:OXTR:GHRL:PDE5A:ITGA2	http://www.gsea-msigdb.org/gsea/msigdb/cards/GO_REGULATION_OF_MUSCLE_CONTRACTION
GO_bp	GO_CELLULAR_RESPONSE_TO_OXYGEN_LEVELS	230	16	0.00228685	0.0266655	SLC9A1:PTGS2:BNIP3:HIF1A:ZFP36L1:SLC8A3:BCL2:VHL:ATG7:NDNF:CCNA2:POU4F2:TWIST1:EIF4EBP1:UBQLN1:ATP6V1G1	http://www.gsea-msigdb.org/gsea/msigdb/cards/GO_CELLULAR_RESPONSE_TO_OXYGEN_LEVELS
GO_bp	GO_POSITIVE_REGULATION_OF_NUCLEOBASE_CONTAINING_COMPOUND_METABOLIC_PROCESS	230	16	0.00228685	0.0266655	LIN28A:EYA3:TNFSF4:PRKCQ:SRSF5:MAPK3:SLX1A:FUS:BAX:SNRNP70:CD28:SETMAR:OTUD4:ANKRD32:POT1:WRN	http://www.gsea-msigdb.org/gsea/msigdb/cards/GO_POSITIVE_REGULATION_OF_NUCLEOBASE_CONTAINING_COMPOUND_METABOLIC_PROCESS
GO_bp	GO_GLYCEROLIPID_METABOLIC_PROCESS	230	16	0.00228685	0.0266655	PIGV:SERINC2:PIGC:PLA2G4A:INPP5A:PIGH:SEL1L:SERPINA12:CDIPT:INPP5D:DGKD:CAV3:MGLL:PLA2G7:DGKB:IMPA1	http://www.gsea-msigdb.org/gsea/msigdb/cards/GO_GLYCEROLIPID_METABOLIC_PROCESS
GO_bp	GO_DRUG_METABOLIC_PROCESS	340	21	0.00228924	0.0266655	ATPIF1:SLC19A2:FMO2:FMO1:CLYBL:MTHFD1:SULT1A3:VKORC1:ITGAM:SULT2A1:CPS1:PECR:SLC19A3:ALDH1L1:MMAA:SNCAIP:PLA2G7:GPR37:AKR1B1:AKR1B10:STAR	http://www.gsea-msigdb.org/gsea/msigdb/cards/GO_DRUG_METABOLIC_PROCESS
GO_bp	GO_GOLGI_VESICLE_TRANSPORT	363	22	0.00230592	0.0268172	PEF1:F5:KIFAP3:CNST:KRT18:VTI1B:SERPINA1:DCTN5:KIF22:STX4:NAPA:KDELR1:CUL3:KIF3B:SEC13:SEC24D:TRAPPC11:GOLPH3:SNX2:COPG2:EXOC4:DDHD2	http://www.gsea-msigdb.org/gsea/msigdb/cards/GO_GOLGI_VESICLE_TRANSPORT
GO_bp	GO_REGULATION_OF_MAPK_CASCADE	751	38	0.00231235	0.0268496	MAP3K6:HCRTR1:XCL2:XCL1:MYOC:GPR183:SYNJ2BP:MAP3K9:AKAP13:NTRK3:TAOK2:MAPK3:PYCARD:NOD2:CYLD:FGF21:ERBB4:FN1:CCL20:ACKR3:SIRPA:ID1:CAV3:IRAK2:GHRL:PDE5A:FGF2:SPRY1:ITGA1:SEMA6A:MDFIC:GPR37:KLHDC10:NRG1:NRG1-IT2:DUSP26:ADRB3:NTRK2:TLR4	http://www.gsea-msigdb.org/gsea/msigdb/cards/GO_REGULATION_OF_MAPK_CASCADE
GO_bp	GO_B_CELL_PROLIFERATION	93	9	0.00236638	0.0273904	GPR183:BCL2:BAX:CTLA4:INPP5D:IL21:MEF2C:AHR:TLR4	http://www.gsea-msigdb.org/gsea/msigdb/cards/GO_B_CELL_PROLIFERATION
GO_bp	GO_REGULATION_OF_ACTOMYOSIN_STRUCTURE_ORGANIZATION	93	9	0.00236638	0.0273904	STMN1:SLC9A1:WASF2:MYOC:GPR65:AKAP13:CAV3:MEF2C:BAG4	http://www.gsea-msigdb.org/gsea/msigdb/cards/GO_REGULATION_OF_ACTOMYOSIN_STRUCTURE_ORGANIZATION
GO_bp	GO_REGULATION_OF_ION_TRANSPORT	677	35	0.00238784	0.0275953	SLC9A1:PTAFR:NKAIN1:FABP3:XCL1:PTGS2:SCN8A:NALCN:FGF14:METTL21C:KCNH5:KCNK10:BDKRB1:CACNG3:GSG1L:CORO1A:PRSS8:BCL2:KCNJ14:BAX:KCNA7:SUMO1:GRM7:CAV3:SLC6A1:SNX4:TRPC3:MEF2C:CLIC5:HTR1B:TSPAN13:TWIST1:SNX16:UBQLN1:DAPK1	http://www.gsea-msigdb.org/gsea/msigdb/cards/GO_REGULATION_OF_ION_TRANSPORT
GO_bp	GO_FEMALE_GAMETE_GENERATION	130	11	0.00241725	0.0278476	YTHDF2:PTGS2:C14orf39:PLK1:IL4R:BCL2:CGB:CGB7:CCDC155:PDE5A:MEI4	http://www.gsea-msigdb.org/gsea/msigdb/cards/GO_FEMALE_GAMETE_GENERATION
GO_bp	GO_POSITIVE_REGULATION_OF_CYTOKINE_SECRETION	130	11	0.00241725	0.0278476	FGR:GATA3:IL4R:MAPK3:PYCARD:PYDC1:NOD2:CARD8:IL17RC:TWIST1:TLR4	http://www.gsea-msigdb.org/gsea/msigdb/cards/GO_POSITIVE_REGULATION_OF_CYTOKINE_SECRETION
GO_bp	GO_NEGATIVE_REGULATION_OF_FATTY_ACID_BIOSYNTHETIC_PROCESS	19	4	0.00243384	0.027911	WDTC1:PIBF1:ACADL:ERLIN2	http://www.gsea-msigdb.org/gsea/msigdb/cards/GO_NEGATIVE_REGULATION_OF_FATTY_ACID_BIOSYNTHETIC_PROCESS
GO_bp	GO_RRNA_CATABOLIC_PROCESS	19	4	0.00243384	0.027911	DIS3:EXOSC9:DROSHA:PELO	http://www.gsea-msigdb.org/gsea/msigdb/cards/GO_RRNA_CATABOLIC_PROCESS
GO_bp	GO_HOMEOSTASIS_OF_NUMBER_OF_CELLS_WITHIN_A_TISSUE	31	5	0.00244174	0.027911	CORO1A:BCL2:BAX:FLT3LG:GATA2	http://www.gsea-msigdb.org/gsea/msigdb/cards/GO_HOMEOSTASIS_OF_NUMBER_OF_CELLS_WITHIN_A_TISSUE
GO_bp	GO_AXIS_ELONGATION	31	5	0.00244174	0.027911	SIX1:SIX4:NKD1:SPRY1:TNC	http://www.gsea-msigdb.org/gsea/msigdb/cards/GO_AXIS_ELONGATION
GO_bp	GO_POSITIVE_REGULATION_OF_ERYTHROCYTE_DIFFERENTIATION	31	5	0.00244174	0.027911	TRIM58:ACVR1B:HIF1A:INPP5D:GATA2	http://www.gsea-msigdb.org/gsea/msigdb/cards/GO_POSITIVE_REGULATION_OF_ERYTHROCYTE_DIFFERENTIATION
GO_bp	GO_REGULATION_OF_CATABOLIC_PROCESS	959	46	0.00244877	0.0279479	ATPIF1:SESN2:YTHDF2:TPR:HNRNPU-AS1:HNRNPU:BNIP3:VPS26B:DIS3:HIF1A:ZFP36L1:ZC3H14:DET1:PLK1:NUPR1:MAPK3:PHKG2:RNF40:KAT8:PYCARD:PAPD5:NKD1:BCL2:DHX34:RASIP1:FGF21:BAX:SNRNP70:SUMO1:BARD1:IRS1:SH3BP4:HDAC4:EDEM1:CAV3:SEC13:ATG7:TIMP4:MAD2L1:EXOSC9:TWIST1:EXOC4:NRG1:NRG1-IT2:UBQLN1:DAPK1:ATP6V1G1:TRIM32	http://www.gsea-msigdb.org/gsea/msigdb/cards/GO_REGULATION_OF_CATABOLIC_PROCESS
GO_bp	GO_REGULATION_OF_MICROTUBULE_BASED_PROCESS	211	15	0.00251079	0.0284575	STMN1:CEP85:TPR:HNRNPU-AS1:HNRNPU:TRIM58:BORA:PLK1:CYLD:MAP2:TPX2:CAV3:TRIM36:CEP120:STMN2:CHMP4C	http://www.gsea-msigdb.org/gsea/msigdb/cards/GO_REGULATION_OF_MICROTUBULE_BASED_PROCESS
GO_bp	GO_MESENCHYMAL_CELL_PROLIFERATION	45	6	0.00251147	0.0284575	PRRX1:SIX1:FAT4:PHF14:FOXP2:WNT2	http://www.gsea-msigdb.org/gsea/msigdb/cards/GO_MESENCHYMAL_CELL_PROLIFERATION
GO_bp	GO_CYTOKINE_PRODUCTION_INVOLVED_IN_INFLAMMATORY_RESPONSE	45	6	0.00251147	0.0284575	PYCARD:ADCY7:NOD2:SIRPA:IL17RC:TLR4	http://www.gsea-msigdb.org/gsea/msigdb/cards/GO_CYTOKINE_PRODUCTION_INVOLVED_IN_INFLAMMATORY_RESPONSE
GO_bp	GO_NEGATIVE_REGULATION_OF_I_KAPPAB_KINASE_NF_KAPPAB_SIGNALING	45	6	0.00251147	0.0284575	PPM1A:PYCARD:CARD8:SIRPA:TNIP3:TLE1	http://www.gsea-msigdb.org/gsea/msigdb/cards/GO_NEGATIVE_REGULATION_OF_I_KAPPAB_KINASE_NF_KAPPAB_SIGNALING
GO_bp	GO_PLACENTA_DEVELOPMENT	150	12	0.00251277	0.0284575	ARID1A:PTGS2:ST14:KRT8:HIF1A:ZFP36L1:MAPK3:GHRL:GATA2:ITGB8:WNT2:HEY1	http://www.gsea-msigdb.org/gsea/msigdb/cards/GO_PLACENTA_DEVELOPMENT
GO_bp	GO_REGULATION_OF_SMALL_MOLECULE_METABOLIC_PROCESS	343	21	0.00254003	0.028708	WDTC1:PTAFR:ATPIF1:SESN2:FABP3:PTGS2:PIBF1:CLYBL:SERPINA12:LCMT1:PHKG2:DKKL1:ACADL:IRS1:UGT1A1:HRH1:TWIST1:ERLIN2:STAR:FABP5:NR4A3	http://www.gsea-msigdb.org/gsea/msigdb/cards/GO_REGULATION_OF_SMALL_MOLECULE_METABOLIC_PROCESS
GO_bp	GO_MEGAKARYOCYTE_DIFFERENTIATION	94	9	0.00254662	0.028708	WASF2:PRKCQ:SETD1A:GATA2:MEF2C:LOX:SCIN:ASH2L:NR4A3	http://www.gsea-msigdb.org/gsea/msigdb/cards/GO_MEGAKARYOCYTE_DIFFERENTIATION
GO_bp	GO_INTERLEUKIN_1_PRODUCTION	94	9	0.00254662	0.028708	ARG2:PYCARD:PYDC1:NOD2:CARD8:SIRPA:GHRL:ISL1:TLR4	http://www.gsea-msigdb.org/gsea/msigdb/cards/GO_INTERLEUKIN_1_PRODUCTION
GO_bp	GO_PATTERN_SPECIFICATION_PROCESS	436	25	0.00255204	0.0287251	GPR161:GORAB:RNF2:NKX6-2:ACVR1B:SIX1:HIF1A:PALB2:TBX6:ITGAM:NKD1:NTF4:NRP2:ERBB4:GBX2:KIF3B:BHLHE40:SPRY1:HHIP:SMAD1:ISL1:MEF2C:MEOX2:SOSTDC1:WNT2	http://www.gsea-msigdb.org/gsea/msigdb/cards/GO_PATTERN_SPECIFICATION_PROCESS
GO_bp	GO_RESPONSE_TO_VIRUS	321	20	0.00260048	0.0291603	STMN1:GPATCH3:FCN3:FGR:IFI6:XCL1:TNFSF4:IVNS1ABP:GATA3:BNIP3:PCBP2:IFI27:ISG20:PYCARD:BCL2:BCL2L1:ATG7:ABCE1:POLR3G:IRF5	http://www.gsea-msigdb.org/gsea/msigdb/cards/GO_RESPONSE_TO_VIRUS
GO_bp	GO_CELLULAR_RESPONSE_TO_ABIOTIC_STIMULUS	321	20	0.00260048	0.0291603	SLC9A1:PTAFR:PTGS2:ADSS:GATA3:BNIP3:AQP2:ZBTB1:RDH11:ZFP36L1:MAPK3:BAX:RUVBL2:RHBDD1:HDAC4:BCL2L1:ITGA2:AKR1B1:WRN:TLR4	http://www.gsea-msigdb.org/gsea/msigdb/cards/GO_CELLULAR_RESPONSE_TO_ABIOTIC_STIMULUS
GO_bp	GO_PHOSPHOLIPID_BIOSYNTHETIC_PROCESS	233	16	0.0026026	0.0291603	DHDDS:PIGV:FABP3:PIGC:PLA2G4A:PIGH:CDIPT:SPHK2:INPP5D:MTMR14:TAMM41:FGF2:MTMR12:GPR116:FABP5:IMPA1	http://www.gsea-msigdb.org/gsea/msigdb/cards/GO_PHOSPHOLIPID_BIOSYNTHETIC_PROCESS
GO_bp	GO_SENSORY_PERCEPTION_OF_LIGHT_STIMULUS	212	15	0.00262673	0.0293621	EYA3:COL11A1:HMCN1:OCLM:PDC:ZIC2:SIX6:RDH11:RDH12:SPATA7:SLC45A2:GPR98:IMPG1:GRM8:DFNB31	http://www.gsea-msigdb.org/gsea/msigdb/cards/GO_SENSORY_PERCEPTION_OF_LIGHT_STIMULUS
GO_bp	GO_IN_UTERO_EMBRYONIC_DEVELOPMENT	344	21	0.0026286	0.0293621	WDTC1:GATA3:ST14:ACVR1B:KRT8:CHD8:HIF1A:ZFP36L1:PPP4R4:PALB2:RBBP6:CUL3:BCL2L1:BRK1:GATA2:SEC24D:EDNRA:PELO:TWIST1:WNT2:HEY1	http://www.gsea-msigdb.org/gsea/msigdb/cards/GO_IN_UTERO_EMBRYONIC_DEVELOPMENT
GO_bp	GO_MEMBRANE_FUSION	151	12	0.00265473	0.0296089	STX12:VAMP4:TBC1D4:VTI1B:PRRT2:CORO1A:STX1B:STX4:NAPA:IZUMO1:ATG7:SPAM1	http://www.gsea-msigdb.org/gsea/msigdb/cards/GO_MEMBRANE_FUSION
GO_bp	GO_REGULATION_OF_LYMPHOCYTE_MIGRATION	61	7	0.00270938	0.030127	XCL2:XCL1:GCSAML:SPN:PYCARD:CCL20:WASL	http://www.gsea-msigdb.org/gsea/msigdb/cards/GO_REGULATION_OF_LYMPHOCYTE_MIGRATION
GO_bp	GO_POSITIVE_REGULATION_OF_NUCLEOCYTOPLASMIC_TRANSPORT	61	7	0.00270938	0.030127	SFN:KHDRBS1:TPR:PTGS2:PPM1A:CHP2:CAMK1	http://www.gsea-msigdb.org/gsea/msigdb/cards/GO_POSITIVE_REGULATION_OF_NUCLEOCYTOPLASMIC_TRANSPORT
GO_bp	GO_NOTCH_SIGNALING_PATHWAY	192	14	0.00273316	0.0303455	NR0B2:YTHDF2:ERH:SYNJ2BP:SEL1L:ZNF423:NOD2:WDR12:BHLHE40:TIMP4:GATA2:FAT4:CDH6:HEY1	http://www.gsea-msigdb.org/gsea/msigdb/cards/GO_NOTCH_SIGNALING_PATHWAY
GO_bp	GO_RENAL_TUBULE_DEVELOPMENT	95	9	0.00273756	0.0303485	KIF26B:GATA3:SIX1:SIX4:SALL1:BCL2:FGF2:FAT4:MEF2C	http://www.gsea-msigdb.org/gsea/msigdb/cards/GO_RENAL_TUBULE_DEVELOPMENT
GO_bp	GO_REGULATION_OF_B_CELL_ACTIVATION	172	13	0.0027983	0.0309751	TNFSF4:GPR183:ZFP36L1:NOD2:CYLD:BCL2:CD28:CTLA4:INPP5D:IL21:MEF2C:AHR:TLR4	http://www.gsea-msigdb.org/gsea/msigdb/cards/GO_REGULATION_OF_B_CELL_ACTIVATION
GO_bp	GO_INNATE_IMMUNE_RESPONSE	966	46	0.00280804	0.0309948	ZNF683:GPATCH3:FCN3:FGR:IFI6:PTAFR:XCL2:XCL1:GATA3:VPS26B:KRT1:PCBP2:ZBTB1:ARG2:LGMN:CHGA:IFI27:ISG20:CORO1A:STX4:PYCARD:PYDC1:ITGAM:NOD2:CYLD:RPL13A:SUMO1:CCL20:SIRPA:DEFB115:DEFB116:DEFB118:HCK:IRAK2:SEC61A1:TNIP3:IL21:ABCE1:OTUD4:POLR3G:IRF5:STAR:UBQLN1:DAPK1:TRIM32:TLR4	http://www.gsea-msigdb.org/gsea/msigdb/cards/GO_INNATE_IMMUNE_RESPONSE
GO_bp	GO_EMBRYONIC_CRANIAL_SKELETON_MORPHOGENESIS	46	6	0.0028138	0.0309948	PRRX1:SIX1:SIX4:MTHFD1:MEF2C:TWIST1	http://www.gsea-msigdb.org/gsea/msigdb/cards/GO_EMBRYONIC_CRANIAL_SKELETON_MORPHOGENESIS
GO_bp	GO_THYMUS_DEVELOPMENT	46	6	0.0028138	0.0309948	GATA3:SIX1:SIX4:ZBTB1:MAPK3:BCL2	http://www.gsea-msigdb.org/gsea/msigdb/cards/GO_THYMUS_DEVELOPMENT
GO_bp	GO_REGULATORY_T_CELL_DIFFERENTIATION	32	5	0.00282116	0.0309948	TNFSF4:CD28:CTLA4:FANCD2:DROSHA	http://www.gsea-msigdb.org/gsea/msigdb/cards/GO_REGULATORY_T_CELL_DIFFERENTIATION
GO_bp	GO_POSITIVE_REGULATION_OF_SMOOTH_MUSCLE_CONTRACTION	32	5	0.00282116	0.0309948	PTAFR:PTGS2:OXTR:GHRL:ITGA2	http://www.gsea-msigdb.org/gsea/msigdb/cards/GO_POSITIVE_REGULATION_OF_SMOOTH_MUSCLE_CONTRACTION
GO_bp	GO_REGULATION_OF_MEGAKARYOCYTE_DIFFERENTIATION	78	8	0.00283025	0.0310483	PRKCQ:SETD1A:GATA2:MEF2C:LOX:SCIN:ASH2L:NR4A3	http://www.gsea-msigdb.org/gsea/msigdb/cards/GO_REGULATION_OF_MEGAKARYOCYTE_DIFFERENTIATION
GO_bp	GO_MACROMOLECULE_METHYLATION	301	19	0.00284408	0.0311535	METTL11B:TRMT1L:SMYD3:TFB2M:GATA3:METTL21C:TRMT5:LCMT1:PAGR1:PAGR1:SETD1A:PIH1D1:SETMAR:THUMPD3:SETD5:PRDM5:PRMT10:PRDM6:ASH2L:WHSC1L1	http://www.gsea-msigdb.org/gsea/msigdb/cards/GO_MACROMOLECULE_METHYLATION
GO_bp	GO_RESPONSE_TO_XENOBIOTIC_STIMULUS	279	18	0.00287312	0.0314247	PTAFR:FMO3:FMO2:FMO1:SMYD3:METTL21C:SULT1A3:CPS1:UGT1A1:OXTR:SLC6A1:ATG7:CCNA2:HTR1B:AHR:HDAC9:EIF4EBP1:STAR	http://www.gsea-msigdb.org/gsea/msigdb/cards/GO_RESPONSE_TO_XENOBIOTIC_STIMULUS
GO_bp	GO_MITOCHONDRION_ORGANIZATION	512	28	0.00287846	0.0314364	SFN:SLC9A1:IFI6:ATPIF1:SESN2:COX20:TFB2M:ATP5C1:BNIP3:HIF1A:COX16:SYNJ2BP:MOAP1:ATP2A1:PYCARD:BCL2:BAX:ERBB4:MFF:BCL2L1:ATG7:CHCHD6:GOLPH3:NRF1:PPP2CB:BAG4:DDHD2:AGTPBP1	http://www.gsea-msigdb.org/gsea/msigdb/cards/GO_MITOCHONDRION_ORGANIZATION
GO_bp	GO_POSITIVE_REGULATION_OF_PROTEOLYSIS	347	21	0.00291009	0.0317347	ATPIF1:FASLG:LGMN:DET1:PLK1:NUPR1:MAPK3:RNF40:PYCARD:CARD8:BAX:SUMO1:FN1:RHBDD1:COL4A3:EDEM1:CAV3:UBQLN1:DAPK1:TNFSF15:TRIM32	http://www.gsea-msigdb.org/gsea/msigdb/cards/GO_POSITIVE_REGULATION_OF_PROTEOLYSIS
GO_bp	GO_INNER_EAR_MORPHOGENESIS	96	9	0.00293964	0.0319148	COL11A1:PRRX1:GATA3:SIX1:SIX4:GBX2:GATA2:NR4A3:DFNB31	http://www.gsea-msigdb.org/gsea/msigdb/cards/GO_INNER_EAR_MORPHOGENESIS
GO_bp	GO_REGULATION_OF_MRNA_SPLICING_VIA_SPLICEOSOME	96	9	0.00293964	0.0319148	KHDRBS1:HNRNPU-AS1:HNRNPU:CELF2:SRSF5:JMJD6:SRSF2:SNRNP70:FAM172A:HNRNPK	http://www.gsea-msigdb.org/gsea/msigdb/cards/GO_REGULATION_OF_MRNA_SPLICING_VIA_SPLICEOSOME
GO_bp	GO_CELL_SUBSTRATE_JUNCTION_ASSEMBLY	96	9	0.00293964	0.0319148	SLC9A1:COL16A1:MYOC:KRT5:ACTN1:TAOK2:BCL2:FN1:ITGA2	http://www.gsea-msigdb.org/gsea/msigdb/cards/GO_CELL_SUBSTRATE_JUNCTION_ASSEMBLY
GO_bp	GO_NUCLEAR_MIGRATION	20	4	0.00296849	0.0320858	TRIM58:SYNE2:CLMN:CEP120	http://www.gsea-msigdb.org/gsea/msigdb/cards/GO_NUCLEAR_MIGRATION
GO_bp	GO_BRANCH_ELONGATION_OF_AN_EPITHELIUM	20	4	0.00296849	0.0320858	SIX1:SIX4:SPRY1:TNC	http://www.gsea-msigdb.org/gsea/msigdb/cards/GO_BRANCH_ELONGATION_OF_AN_EPITHELIUM
GO_bp	GO_REGULATION_OF_MITOTIC_SPINDLE_ASSEMBLY	20	4	0.00296849	0.0320858	TPR:HNRNPU-AS1:HNRNPU:PLK1:CHMP4C	http://www.gsea-msigdb.org/gsea/msigdb/cards/GO_REGULATION_OF_MITOTIC_SPINDLE_ASSEMBLY
GO_bp	GO_POSITIVE_REGULATION_OF_SPROUTING_ANGIOGENESIS	62	7	0.00297417	0.0321	PTGS2:RHOJ:GHRL:GATA2:FGF2:SMAD1:HDAC9	http://www.gsea-msigdb.org/gsea/msigdb/cards/GO_POSITIVE_REGULATION_OF_SPROUTING_ANGIOGENESIS
GO_bp	GO_SYNAPTIC_SIGNALING	712	36	0.00300281	0.0323008	HCRTR1:PTGS2:IGSF9B:FGF14:AKAP5:SLC8A3:SYNJ2BP:LGMN:CACNG3:PRRT2:KCTD13:DOC2A:STX1B:STX4:SLC8A2:NAPA:GRIN2D:NTF4:PPFIA3:SLC17A7:GRM7:OXTR:GHRL:SLC6A1:HRH1:MEF2C:SNCAIP:HTR1B:DGKB:GRM8:EXOC4:NRG1:NRG1-IT2:STAR:FABP5:NTRK2:GABBR2	http://www.gsea-msigdb.org/gsea/msigdb/cards/GO_SYNAPTIC_SIGNALING
GO_bp	GO_SMALL_NUCLEOLAR_RIBONUCLEOPROTEIN_COMPLEX_ASSEMBLY	10	3	0.00300912	0.0323008	RUVBL2:PIH1D1:RUVBL1	http://www.gsea-msigdb.org/gsea/msigdb/cards/GO_SMALL_NUCLEOLAR_RIBONUCLEOPROTEIN_COMPLEX_ASSEMBLY
GO_bp	GO_CELLULAR_RESPONSE_TO_INTERFERON_ALPHA	10	3	0.00300912	0.0323008	TPR:GATA3:STAR	http://www.gsea-msigdb.org/gsea/msigdb/cards/GO_CELLULAR_RESPONSE_TO_INTERFERON_ALPHA
GO_bp	GO_POSITIVE_REGULATION_OF_CELL_DEVELOPMENT	538	29	0.00301035	0.0323008	LIN28A:MYOC:TRIM58:NKX6-2:TENM4:ATF1:PRKCH:HIF1A:NTRK3:BCL2:VWC2L:FN1:CPNE9:CAMK1:PLXNA1:GATA2:PDE5A:NDNF:POU4F2:TENM3:MEF2C:SEMA6A:TMEM106B:PLXNA4:STAR:STMN2:NTRK2:TRIM32:BRINP1	http://www.gsea-msigdb.org/gsea/msigdb/cards/GO_POSITIVE_REGULATION_OF_CELL_DEVELOPMENT
GO_bp	GO_NEPHRON_MORPHOGENESIS	79	8	0.00306551	0.032797	KIF26B:GATA3:SIX1:SIX4:SALL1:BCL2:FGF2:FAT4	http://www.gsea-msigdb.org/gsea/msigdb/cards/GO_NEPHRON_MORPHOGENESIS
GO_bp	GO_GOLGI_VESICLE_BUDDING	79	8	0.00306551	0.032797	PEF1:F5:SERPINA1:NAPA:CUL3:SEC13:SEC24D:GOLPH3	http://www.gsea-msigdb.org/gsea/msigdb/cards/GO_GOLGI_VESICLE_BUDDING
GO_bp	GO_CYTOSKELETON_DEPENDENT_INTRACELLULAR_TRANSPORT	174	13	0.00309201	0.0330324	KIFAP3:HNRNPU-AS1:HNRNPU:TRIM58:HIF1A:SYNE2:MAP2:MREG:KIF3B:ARL8B:BBS12:LCA5:WASL:COPG2	http://www.gsea-msigdb.org/gsea/msigdb/cards/GO_CYTOSKELETON_DEPENDENT_INTRACELLULAR_TRANSPORT
GO_bp	GO_PHOSPHOLIPID_METABOLIC_PROCESS	259	17	0.00310856	0.033161	PIGV:FGR:SERINC2:PIGC:PLA2G4A:INPP5A:SGPP1:PIGH:CDIPT:GDPD3:NOD2:IRS1:INPP5D:FGF2:PLA2G7:PPAPDC1B:IMPA1	http://www.gsea-msigdb.org/gsea/msigdb/cards/GO_PHOSPHOLIPID_METABOLIC_PROCESS
GO_bp	GO_RESPONSE_TO_EPIDERMAL_GROWTH_FACTOR	47	6	0.00314255	0.0333569	TPR:ZFP36L1:MAPK3:ERBB4:ID1:BAG4	http://www.gsea-msigdb.org/gsea/msigdb/cards/GO_RESPONSE_TO_EPIDERMAL_GROWTH_FACTOR
GO_bp	GO_REGULATION_OF_ERYTHROCYTE_DIFFERENTIATION	47	6	0.00314255	0.0333569	TRIM58:ACVR1B:HIF1A:ZFP36L1:INPP5D:GATA2	http://www.gsea-msigdb.org/gsea/msigdb/cards/GO_REGULATION_OF_ERYTHROCYTE_DIFFERENTIATION
GO_bp	GO_ESTABLISHMENT_OF_RNA_LOCALIZATION	195	14	0.00314508	0.0333569	ZNF593:KHDRBS1:TPR:HNRNPU-AS1:HNRNPU:AHCTF1:UPF2:ZFP36L1:SRSF5:MVP:SRSF2:AGFG1:SEC13:ABCE1:PHAX	http://www.gsea-msigdb.org/gsea/msigdb/cards/GO_ESTABLISHMENT_OF_RNA_LOCALIZATION
GO_bp	GO_RESPONSE_TO_INTERLEUKIN_1	195	14	0.00314508	0.0333569	TRIM63:XCL2:XCL1:SELE:HIF1A:MAPK3:PYCARD:NOD2:CCL20:HDAC4:SIRPA:IRAK2:OTUD4:ADAMTS12	http://www.gsea-msigdb.org/gsea/msigdb/cards/GO_RESPONSE_TO_INTERLEUKIN_1
GO_bp	GO_REGULATION_OF_CELLULAR_RESPONSE_TO_GROWTH_FACTOR_STIMULUS	282	18	0.00321725	0.0340732	GATA3:PPM1A:HIF1A:NTRK3:TGFB1I1:ZNF423:VWC2L:CAV3:FGF2:SPRY1:HHIP:ADAMTS12:PELO:SEMA6A:LOX:SOSTDC1:ZNF703:GPR124	http://www.gsea-msigdb.org/gsea/msigdb/cards/GO_REGULATION_OF_CELLULAR_RESPONSE_TO_GROWTH_FACTOR_STIMULUS
GO_bp	GO_NUCLEAR_CHROMOSOME_SEGREGATION	260	17	0.00323289	0.0341895	TPR:HNRNPU-AS1:HNRNPU:NCAPD3:PIBF1:C14orf39:PLK1:LCMT1:KIF22:CCDC155:CUL3:FANCD2:MAD2L1:ANKRD32:MEI4:TEX15:CHMP4C:RMI1	http://www.gsea-msigdb.org/gsea/msigdb/cards/GO_NUCLEAR_CHROMOSOME_SEGREGATION
GO_bp	GO_SYNAPSE_ASSEMBLY	175	13	0.00324802	0.0342611	DNM3:SIX1:SIX4:FLRT2:NTRK3:ERBB4:OXTR:LHFPL4:GHRL:MEF2C:GPR110:NRG1:NRG1-IT2:NTRK2	http://www.gsea-msigdb.org/gsea/msigdb/cards/GO_SYNAPSE_ASSEMBLY
GO_bp	GO_ENDOTHELIAL_CELL_APOPTOTIC_PROCESS	63	7	0.0032583	0.0342611	FASLG:GATA3:FGF21:SCG2:COL4A3:GATA2:NDNF	http://www.gsea-msigdb.org/gsea/msigdb/cards/GO_ENDOTHELIAL_CELL_APOPTOTIC_PROCESS
GO_bp	GO_POSITIVE_REGULATION_OF_MEMBRANE_PERMEABILITY	63	7	0.0032583	0.0342611	SFN:SLC9A1:ATPIF1:BNIP3:MOAP1:BCL2:BAX	http://www.gsea-msigdb.org/gsea/msigdb/cards/GO_POSITIVE_REGULATION_OF_MEMBRANE_PERMEABILITY
GO_bp	GO_LYMPHOCYTE_HOMEOSTASIS	63	7	0.0032583	0.0342611	HIF1A:LAT:CORO1A:BCL2:BAX:DOCK10:MEF2C	http://www.gsea-msigdb.org/gsea/msigdb/cards/GO_LYMPHOCYTE_HOMEOSTASIS
GO_bp	GO_POSITIVE_REGULATION_OF_MITOCHONDRION_ORGANIZATION	116	10	0.00326915	0.0342871	SFN:ATPIF1:BNIP3:HIF1A:MOAP1:PYCARD:BCL2:BAX:MFF:DDHD2	http://www.gsea-msigdb.org/gsea/msigdb/cards/GO_POSITIVE_REGULATION_OF_MITOCHONDRION_ORGANIZATION
GO_bp	GO_CYTOKINE_SECRETION	217	15	0.00327477	0.0342871	FGR:GATA3:ARG2:IL4R:MAPK3:PYCARD:PYDC1:NOD2:CARD8:FN1:IL17RC:GHRL:HDAC9:TWIST1:TLR4	http://www.gsea-msigdb.org/gsea/msigdb/cards/GO_CYTOKINE_SECRETION
GO_bp	GO_NUCLEOSIDE_PHOSPHATE_METABOLIC_PROCESS	217	15	0.00327477	0.0342871	ATPIF1:NME7:FMO2:FMO1:NMNAT2:ADSS:QPRT:CDIPT:SULT1A3:SULT2A1:SULT2B1:MDH1B:DCTD:HSD17B4:LRGUK	http://www.gsea-msigdb.org/gsea/msigdb/cards/GO_NUCLEOSIDE_PHOSPHATE_METABOLIC_PROCESS
GO_bp	GO_NEGATIVE_REGULATION_OF_NERVOUS_SYSTEM_DEVELOPMENT	305	19	0.00328571	0.0343527	LIN28A:GPR161:DNM3:NKX6-2:NTRK3:TBX6:STX1B:MAP2:ERBB4:NGEF:ID1:POU4F2:ISL1:NR2F1:SEMA6A:NRG1:NRG1-IT2:LSM1:STMN2:BRINP1	http://www.gsea-msigdb.org/gsea/msigdb/cards/GO_NEGATIVE_REGULATION_OF_NERVOUS_SYSTEM_DEVELOPMENT
GO_bp	GO_ORGANELLE_TRANSPORT_ALONG_MICROTUBULE	80	8	0.0033157	0.0345725	KIFAP3:TRIM58:HIF1A:SYNE2:MAP2:MREG:KIF3B:COPG2	http://www.gsea-msigdb.org/gsea/msigdb/cards/GO_ORGANELLE_TRANSPORT_ALONG_MICROTUBULE
GO_bp	GO_PEPTIDE_SECRETION	591	31	0.00331614	0.0345725	NR0B2:FGR:TNFSF4:GATA3:SNX19:HIF1A:ARG2:SEL1L:CHGA:IL4R:MAPK3:STX4:PYCARD:PYDC1:NOD2:CARD8:FN1:SCG2:IRS1:JAGN1:IL17RC:GHRL:ANXA5:GOLPH3:ISL1:HMGN3:HDAC9:TWIST1:COPG2:RAB11FIP1:TLR4	http://www.gsea-msigdb.org/gsea/msigdb/cards/GO_PEPTIDE_SECRETION
GO_bp	GO_REGULATION_OF_GTPASE_ACTIVITY	469	26	0.00333031	0.034671	XCL2:XCL1:USP6NL:ARHGAP32:TBC1D4:DOCK9:RGS6:GPR65:NTRK3:ARHGAP17:TBC1D10B:PYCARD:RASIP1:DOCK10:AGFG1:CCL20:NGEF:SH3BP4:AGAP1:SRGAP3:PLXNA1:SPRY1:ARHGAP10:SNX13:PLXNA4:NTRK2	http://www.gsea-msigdb.org/gsea/msigdb/cards/GO_REGULATION_OF_GTPASE_ACTIVITY
GO_bp	GO_LEUKOCYTE_CHEMOTAXIS	218	15	0.00341894	0.0355435	XCL2:XCL1:JAM3:GPR183:LGMN:CHGA:MAPK3:CORO1A:HSD3B7:SCG2:CCL20:IL17RC:HRH1:ITGA1:PLA2G7	http://www.gsea-msigdb.org/gsea/msigdb/cards/GO_LEUKOCYTE_CHEMOTAXIS
GO_bp	GO_EMBRYONIC_ORGAN_MORPHOGENESIS	284	18	0.00346518	0.0359268	ARID1A:PHACTR4:COL11A1:PRRX1:GATA3:SIX1:SIX4:HIF1A:MTHFD1:MAPK3:SALL1:TEAD2:GBX2:GATA2:MEF2C:TWIST1:NR4A3:DFNB31	http://www.gsea-msigdb.org/gsea/msigdb/cards/GO_EMBRYONIC_ORGAN_MORPHOGENESIS
GO_bp	GO_NEGATIVE_REGULATION_OF_NUCLEOBASE_CONTAINING_COMPOUND_METABOLIC_PROCESS	156	12	0.00346559	0.0359268	HNRNPU-AS1:HNRNPU:GATA3:ZC3H14:SLX1A:RNF40:PAPD5:BARD1:OGG1:ABCE1:TWIST1:POT1:HNRNPK	http://www.gsea-msigdb.org/gsea/msigdb/cards/GO_NEGATIVE_REGULATION_OF_NUCLEOBASE_CONTAINING_COMPOUND_METABOLIC_PROCESS
GO_bp	GO_INTERSPECIES_INTERACTION_BETWEEN_ORGANISMS	925	44	0.00349106	0.0360708	HMGN2:FCN3:WASF2:IVNS1ABP:TPR:KIN:USP6NL:BNIP3:KRT7:KRT6A:KRT8:KRT18:PCBP2:SLC10A1:CHGA:IFI27:NTRK3:ISG20:MAPK3:SRCAP:BCL2:RPL18:BAX:RPL13A:RPS11:SUMO1:ABI2:CD28:NRP2:FN1:RPL37A:ACKR3:DEFB118:BCL2L1:HCK:SEC13:ATG7:CCNA2:ABCE1:ITGA2:MDFIC:CHMP4C:HNRNPK:TRIM32	http://www.gsea-msigdb.org/gsea/msigdb/cards/GO_INTERSPECIES_INTERACTION_BETWEEN_ORGANISMS
GO_bp	GO_REGULATION_OF_RELEASE_OF_CYTOCHROME_C_FROM_MITOCHONDRIA	48	6	0.00349911	0.0360708	BNIP3:MOAP1:PYCARD:BAX:MFF:BCL2L1	http://www.gsea-msigdb.org/gsea/msigdb/cards/GO_REGULATION_OF_RELEASE_OF_CYTOCHROME_C_FROM_MITOCHONDRIA
GO_bp	GO_REGULATION_OF_FATTY_ACID_METABOLIC_PROCESS	48	6	0.00349911	0.0360708	FABP3:ACADL:IRS1:UGT1A1:TWIST1:NR4A3	http://www.gsea-msigdb.org/gsea/msigdb/cards/GO_REGULATION_OF_FATTY_ACID_METABOLIC_PROCESS
GO_bp	GO_SARCOMERE_ORGANIZATION	48	6	0.00349911	0.0360708	KRT8:SIX4:AKAP13:CAV3:MYOZ2:MEF2C	http://www.gsea-msigdb.org/gsea/msigdb/cards/GO_SARCOMERE_ORGANIZATION
GO_bp	GO_POSITIVE_REGULATION_OF_KINASE_ACTIVITY	569	30	0.00355103	0.0365099	MAP3K6:FGR:DAZAP2:PIBF1:MNAT1:MAP3K9:TCL1B:TCL1A:AKAP13:NTRK3:LAT:TAOK2:MAPK3:ADCY7:NOD2:PIH1D1:IRS1:COPS8:TPX2:CAMK1:IRAK2:GHRL:PDE5A:FGF2:ITGA1:MDFIC:NRG1:NRG1-IT2:NTRK2:TNFSF15:TLR4	http://www.gsea-msigdb.org/gsea/msigdb/cards/GO_POSITIVE_REGULATION_OF_KINASE_ACTIVITY
GO_bp	GO_ANIMAL_ORGAN_FORMATION	64	7	0.00356267	0.0365099	SIX1:MAPK3:NTF4:SPRY1:ISL1:MEF2C:WNT2	http://www.gsea-msigdb.org/gsea/msigdb/cards/GO_ANIMAL_ORGAN_FORMATION
GO_bp	GO_POSITIVE_REGULATION_OF_PROTEIN_EXPORT_FROM_NUCLEUS	21	4	0.00357809	0.0365099	SFN:TPR:PPM1A:CAMK1	http://www.gsea-msigdb.org/gsea/msigdb/cards/GO_POSITIVE_REGULATION_OF_PROTEIN_EXPORT_FROM_NUCLEUS
GO_bp	GO_POSITIVE_REGULATION_OF_TRANSCRIPTION_FROM_RNA_POLYMERASE_II_PROMOTER_INVOLVED_IN_CELLULAR_RESPONSE_TO_CHEMICAL_STIMULUS	21	4	0.00357809	0.0365099	SESN2:HIF1A:CARF:SMAD1	http://www.gsea-msigdb.org/gsea/msigdb/cards/GO_POSITIVE_REGULATION_OF_TRANSCRIPTION_FROM_RNA_POLYMERASE_II_PROMOTER_INVOLVED_IN_CELLULAR_RESPONSE_TO_CHEMICAL_STIMULUS
GO_bp	GO_GLYCOPROTEIN_CATABOLIC_PROCESS	21	4	0.00357809	0.0365099	EDEM3:CELA1:EDEM1:ADAMTS12	http://www.gsea-msigdb.org/gsea/msigdb/cards/GO_GLYCOPROTEIN_CATABOLIC_PROCESS
GO_bp	GO_EMBRYONIC_HEMOPOIESIS	21	4	0.00357809	0.0365099	GATA3:HIF1A:FLT3LG:GATA2	http://www.gsea-msigdb.org/gsea/msigdb/cards/GO_EMBRYONIC_HEMOPOIESIS
GO_bp	GO_REGULATION_OF_MITOCHONDRION_ORGANIZATION	177	13	0.00357923	0.0365099	SFN:ATPIF1:BNIP3:HIF1A:MOAP1:PYCARD:BCL2:BAX:MFF:BCL2L1:GOLPH3:BAG4:DDHD2	http://www.gsea-msigdb.org/gsea/msigdb/cards/GO_REGULATION_OF_MITOCHONDRION_ORGANIZATION
GO_bp	GO_EXOCYTIC_PROCESS	81	8	0.00358145	0.0365099	VTI1B:PRRT2:STX1B:STX4:NAPA:PPFIA3:SNX4:EXOC4	http://www.gsea-msigdb.org/gsea/msigdb/cards/GO_EXOCYTIC_PROCESS
GO_bp	GO_POSITIVE_REGULATION_OF_SMOOTH_MUSCLE_CELL_PROLIFERATION	99	9	0.00361725	0.0368089	PTAFR:PTGS2:MNAT1:HDAC4:FGF2:ITGA2:HTR1B:AKR1B1:NR4A3	http://www.gsea-msigdb.org/gsea/msigdb/cards/GO_POSITIVE_REGULATION_OF_SMOOTH_MUSCLE_CELL_PROLIFERATION
GO_bp	GO_RESPONSE_TO_ORGANOPHOSPHORUS	137	11	0.00362833	0.0368089	PTAFR:SELL:PTGS2:ZFP36L1:SLC8A3:AQP8:CPS1:TRPC3:AHR:PAX4:STAR	http://www.gsea-msigdb.org/gsea/msigdb/cards/GO_RESPONSE_TO_ORGANOPHOSPHORUS
GO_bp	GO_INTERLEUKIN_6_PRODUCTION	137	11	0.00362833	0.0368089	PTAFR:TNFSF4:PYCARD:NOD2:INPP5D:SIRPA:IL17RC:GHRL:ISL1:TWIST1:TLR4	http://www.gsea-msigdb.org/gsea/msigdb/cards/GO_INTERLEUKIN_6_PRODUCTION
GO_bp	GO_PROTEIN_KINASE_B_SIGNALING	263	17	0.00363081	0.0368089	LIN28A:SESN2:MYOC:GATA3:ZFP36L1:MAZ:MEIS3:CD28:ICOS:ERBB4:IRS1:CAV3:FGF2:LOX:NRG1:NRG1-IT2:BAG4:NTRK2	http://www.gsea-msigdb.org/gsea/msigdb/cards/GO_PROTEIN_KINASE_B_SIGNALING
GO_bp	GO_CELLULAR_PROTEIN_CONTAINING_COMPLEX_ASSEMBLY	1112	51	0.00363794	0.0368304	STMN1:VAMP4:COX20:SMYD3:AHCTF1:CELF2:TUBGCP2:ATF1:EIF4B:MZT1:PPM1A:MNAT1:SRSF5:COX16:MED6:MRPS11:ATXN2L:PRRT2:CORO1A:CD2BP2:STX1B:STX4:PYCARD:NAPA:CCDC114:GRWD1:RUVBL2:PIH1D1:RPL13A:ABI2:FASTKD2:MAP2:HJURP:COPS8:HCK:CAV3:ARPC4:BRK1:CCDC37:MCM2:RUVBL1:BBS12:SMAD1:CCNH:SCIN:WASL:NRG1:NRG1-IT2:BRF2:BAG4:STMN2:TLR4	http://www.gsea-msigdb.org/gsea/msigdb/cards/GO_CELLULAR_PROTEIN_CONTAINING_COMPLEX_ASSEMBLY
GO_bp	GO_POSITIVE_REGULATION_OF_DNA_METABOLIC_PROCESS	157	12	0.00364952	0.0368968	EYA3:TNFSF4:PRKCQ:MAPK3:SLX1A:FUS:CD28:SETMAR:OTUD4:ANKRD32:POT1:WRN	http://www.gsea-msigdb.org/gsea/msigdb/cards/GO_POSITIVE_REGULATION_OF_DNA_METABOLIC_PROCESS
GO_bp	GO_REGULATION_OF_SIGNALING_RECEPTOR_ACTIVITY	595	31	0.00365847	0.0369364	XCL2:XCL1:FASLG:TNFSF4:FGF14:NMB:CACNG3:GSG1L:FBRS:CTF1:FGF21:LHB:CGB:CGB2:CGB7:NTF4:DKKL1:FLT3LG:SCG2:CCL20:CAV3:GHRL:IL21:FGF2:MEF2C:MACC1:WNT2:NRG1:NRG1-IT2:DAPK1:TNFSF15:TNFSF8	http://www.gsea-msigdb.org/gsea/msigdb/cards/GO_REGULATION_OF_SIGNALING_RECEPTOR_ACTIVITY
GO_bp	GO_TOR_SIGNALING	118	10	0.00369719	0.0371501	LIN28A:SESN2:GATA3:HIF1A:KPTN:PIH1D1:SH3BP4:SEC13:GOLPH3:EIF4EBP1	http://www.gsea-msigdb.org/gsea/msigdb/cards/GO_TOR_SIGNALING
GO_bp	GO_SPECIFICATION_OF_ANIMAL_ORGAN_IDENTITY	34	5	0.0037049	0.0371501	SIX1:SPRY1:ISL1:MEF2C:WNT2	http://www.gsea-msigdb.org/gsea/msigdb/cards/GO_SPECIFICATION_OF_ANIMAL_ORGAN_IDENTITY
GO_bp	GO_CELLULAR_RESPONSE_TO_ESTRADIOL_STIMULUS	34	5	0.0037049	0.0371501	RUVBL2:CCNA2:POU4F2:ITGA2:ZNF703	http://www.gsea-msigdb.org/gsea/msigdb/cards/GO_CELLULAR_RESPONSE_TO_ESTRADIOL_STIMULUS
GO_bp	GO_NEGATIVE_REGULATION_OF_ENDOTHELIAL_CELL_APOPTOTIC_PROCESS	34	5	0.0037049	0.0371501	GATA3:FGF21:SCG2:GATA2:NDNF	http://www.gsea-msigdb.org/gsea/msigdb/cards/GO_NEGATIVE_REGULATION_OF_ENDOTHELIAL_CELL_APOPTOTIC_PROCESS
GO_bp	GO_REGULATION_OF_MESENCHYMAL_CELL_PROLIFERATION	34	5	0.0037049	0.0371501	PRRX1:SIX1:PHF14:FOXP2:WNT2	http://www.gsea-msigdb.org/gsea/msigdb/cards/GO_REGULATION_OF_MESENCHYMAL_CELL_PROLIFERATION
GO_bp	GO_MYELOID_LEUKOCYTE_MIGRATION	199	14	0.00377199	0.0377713	XCL2:XCL1:JAM3:LGMN:CHGA:MAPK3:SCG2:CCL20:SIRPA:JAGN1:IL17RC:HRH1:ITGA1:PLA2G7	http://www.gsea-msigdb.org/gsea/msigdb/cards/GO_MYELOID_LEUKOCYTE_MIGRATION
GO_bp	GO_NEGATIVE_REGULATION_OF_CELL_DEVELOPMENT	332	20	0.00380039	0.0379656	LIN28A:DNM3:NKX6-2:NTRK3:TBX6:STX1B:BCL2:MAP2:ERBB4:NGEF:ID1:CAV3:POU4F2:ISL1:NR2F1:SEMA6A:NRG1:NRG1-IT2:LSM1:STMN2:BRINP1	http://www.gsea-msigdb.org/gsea/msigdb/cards/GO_NEGATIVE_REGULATION_OF_CELL_DEVELOPMENT
GO_bp	GO_POSITIVE_REGULATION_OF_CELL_CYCLE	402	23	0.00380173	0.0379656	SFN:TPR:HNRNPU-AS1:HNRNPU:MNAT1:RAD51B:LGMN:PAGR1:PAGR1:RBL2:BAX:FLT3LG:CD28:CUL3:KIF3B:SETMAR:MAD2L1:CCNA2:RXFP3:ANKRD32:CEP120:PHIP:EIF4EBP1:NR4A3:TRIM32	http://www.gsea-msigdb.org/gsea/msigdb/cards/GO_POSITIVE_REGULATION_OF_CELL_CYCLE
GO_bp	GO_MONOCARBOXYLIC_ACID_METABOLIC_PROCESS	474	26	0.00382589	0.038155	WDTC1:SESN2:MECR:FABP3:PTGS2:PLA2G4A:ECHS1:PIBF1:PCCA:HIF1A:ABHD2:MAPK3:HSD3B7:ACADL:PECR:IRS1:UGT1A1:MGLL:HSD17B4:CYP39A1:ELOVL4:TWIST1:ERLIN2:STAR:FABP5:NR4A3	http://www.gsea-msigdb.org/gsea/msigdb/cards/GO_MONOCARBOXYLIC_ACID_METABOLIC_PROCESS
GO_bp	GO_DENDRITE_MORPHOGENESIS	138	11	0.00383519	0.038196	DNM3:KNDC1:SLC11A2:TAOK2:ABI2:MAP2:DOCK10:NGEF:ID1:TMEM106B:WASL	http://www.gsea-msigdb.org/gsea/msigdb/cards/GO_DENDRITE_MORPHOGENESIS
GO_bp	GO_POSITIVE_REGULATION_OF_ANIMAL_ORGAN_MORPHOGENESIS	82	8	0.00386338	0.0382246	GATA3:SIX1:SIX4:BAX:SPRY1:TWIST1:FOXP2:WNT2	http://www.gsea-msigdb.org/gsea/msigdb/cards/GO_POSITIVE_REGULATION_OF_ANIMAL_ORGAN_MORPHOGENESIS
GO_bp	GO_POSITIVE_REGULATION_OF_CHROMATIN_ORGANIZATION	100	9	0.00386844	0.0382246	TPR:GATA3:MAPK3:RNF40:BRD7:RUVBL2:PIH1D1:ISL1:WHSC1L1	http://www.gsea-msigdb.org/gsea/msigdb/cards/GO_POSITIVE_REGULATION_OF_CHROMATIN_ORGANIZATION
GO_bp	GO_REGULATION_OF_MUSCLE_ADAPTATION	100	9	0.00386844	0.0382246	TRIM63:SLC9A1:GLRX3:HDAC4:LMCD1:CAV3:PDE5A:TRPC3:NR4A3	http://www.gsea-msigdb.org/gsea/msigdb/cards/GO_REGULATION_OF_MUSCLE_ADAPTATION
GO_bp	GO_CYTOKINE_PRODUCTION_INVOLVED_IN_IMMUNE_RESPONSE	100	9	0.00386844	0.0382246	XCL1:TNFSF4:GATA3:CHGA:MAPK3:NOD2:KDELR1:NR4A3:TLR4	http://www.gsea-msigdb.org/gsea/msigdb/cards/GO_CYTOKINE_PRODUCTION_INVOLVED_IN_IMMUNE_RESPONSE
GO_bp	GO_CELL_MATRIX_ADHESION	221	15	0.003883	0.0382246	SLC9A1:COL16A1:MYOC:JAM3:ITGBL1:ACTN1:TAOK2:ITGAL:BCL2:FN1:DEFB118:ADAMTS12:ITGA1:ITGA2:MKLN1	http://www.gsea-msigdb.org/gsea/msigdb/cards/GO_CELL_MATRIX_ADHESION
GO_bp	GO_INTERLEUKIN_1_BETA_SECRETION	49	6	0.00388487	0.0382246	ARG2:PYCARD:PYDC1:NOD2:CARD8:TLR4	http://www.gsea-msigdb.org/gsea/msigdb/cards/GO_INTERLEUKIN_1_BETA_SECRETION
GO_bp	GO_T_CELL_APOPTOTIC_PROCESS	49	6	0.00388487	0.0382246	FASLG:PRKCQ:HIF1A:ARG2:KDELR1:BAX	http://www.gsea-msigdb.org/gsea/msigdb/cards/GO_T_CELL_APOPTOTIC_PROCESS
GO_bp	GO_CRANIAL_NERVE_DEVELOPMENT	49	6	0.00388487	0.0382246	SIX1:SIX4:SALL1:NRP2:ISL1:PLXNA4	http://www.gsea-msigdb.org/gsea/msigdb/cards/GO_CRANIAL_NERVE_DEVELOPMENT
GO_bp	GO_COCHLEA_DEVELOPMENT	49	6	0.00388487	0.0382246	GATA3:SIX1:NTRK3:MCM2:GATA2:CCNA2	http://www.gsea-msigdb.org/gsea/msigdb/cards/GO_COCHLEA_DEVELOPMENT
GO_bp	GO_T_CELL_PROLIFERATION	179	13	0.00393731	0.0386888	XCL1:TNFSF4:PRKCQ:ARG2:SPN:CORO1A:PYCARD:BAX:CD28:CTLA4:IGFBP2:PDE5A:IL21	http://www.gsea-msigdb.org/gsea/msigdb/cards/GO_T_CELL_PROLIFERATION
GO_bp	GO_REGULATION_OF_INTRINSIC_APOPTOTIC_SIGNALING_PATHWAY	159	12	0.00404093	0.0394099	IVNS1ABP:PTGS2:HIF1A:PYCARD:CYLD:BCL2:BAX:ACKR3:BCL2L1:UBQLN1:HNRNPK:TRIM32	http://www.gsea-msigdb.org/gsea/msigdb/cards/GO_REGULATION_OF_INTRINSIC_APOPTOTIC_SIGNALING_PATHWAY
GO_bp	GO_POSITIVE_REGULATION_OF_RECEPTOR_BIOSYNTHETIC_PROCESS	11	3	0.00404286	0.0394099	HIF1A:FGF21:HNRNPK	http://www.gsea-msigdb.org/gsea/msigdb/cards/GO_POSITIVE_REGULATION_OF_RECEPTOR_BIOSYNTHETIC_PROCESS
GO_bp	GO_FACIAL_NERVE_MORPHOGENESIS	11	3	0.00404286	0.0394099	SIX1:NRP2:PLXNA4	http://www.gsea-msigdb.org/gsea/msigdb/cards/GO_FACIAL_NERVE_MORPHOGENESIS
GO_bp	GO_TELOMERIC_LOOP_DISASSEMBLY	11	3	0.00404286	0.0394099	SLX1A:POT1:WRN	http://www.gsea-msigdb.org/gsea/msigdb/cards/GO_TELOMERIC_LOOP_DISASSEMBLY
GO_bp	GO_REGULATION_OF_SKELETAL_MUSCLE_FIBER_DEVELOPMENT	11	3	0.00404286	0.0394099	BCL2:HDAC4:HDAC9	http://www.gsea-msigdb.org/gsea/msigdb/cards/GO_REGULATION_OF_SKELETAL_MUSCLE_FIBER_DEVELOPMENT
GO_bp	GO_RESPONSE_TO_PARATHYROID_HORMONE	11	3	0.00404286	0.0394099	HDAC4:ITGA2:MEF2C	http://www.gsea-msigdb.org/gsea/msigdb/cards/GO_RESPONSE_TO_PARATHYROID_HORMONE
GO_bp	GO_POSITIVE_REGULATION_OF_GROWTH	266	17	0.0040683	0.0396053	RPS6KA1:SFN:SLC9A1:NTRK3:BCL2:ERBB4:FN1:CPNE9:GHRL:EXOSC9:FGF2:POU4F2:CDKN2AIP:MEF2C:AGR2:WNT2:TRIM32	http://www.gsea-msigdb.org/gsea/msigdb/cards/GO_POSITIVE_REGULATION_OF_GROWTH
GO_bp	GO_REGULATION_OF_SYSTEM_PROCESS	600	31	0.00412814	0.0401296	TRIM63:SLC9A1:PTAFR:PTGS2:CELF2:GLRX3:TENM4:IGSF9B:SLC8A3:CHGA:CACNG3:ATP2A1:STX1B:SLC8A2:GRIN2D:KCNJ14:SUMO1:HDAC4:LMCD1:CAV3:OXTR:GHRL:ATP2B2:HRH1:MGLL:PDE5A:TRPC3:ITGA2:RAB11FIP1:FABP5:NR4A3	http://www.gsea-msigdb.org/gsea/msigdb/cards/GO_REGULATION_OF_SYSTEM_PROCESS
GO_bp	GO_POSITIVE_REGULATION_OF_ACTIN_FILAMENT_POLYMERIZATION	101	9	0.00413307	0.0401296	CORO1A:PYCARD:ABI2:HCK:ARPC4:BRK1:SCIN:WASL:BAG4	http://www.gsea-msigdb.org/gsea/msigdb/cards/GO_POSITIVE_REGULATION_OF_ACTIN_FILAMENT_POLYMERIZATION
GO_bp	GO_CELLULAR_RESPONSE_TO_DRUG	358	21	0.00416813	0.0404165	PTAFR:PTGS2:SMYD3:BNIP3:METTL21C:MAPK3:SULT1A3:ADCY7:NOD2:FGF21:SIRPA:ID1:ATG7:CCNA2:MEF2C:HTR1B:AHR:GPR37:EIF4EBP1:STAR:NR4A3	http://www.gsea-msigdb.org/gsea/msigdb/cards/GO_CELLULAR_RESPONSE_TO_DRUG
GO_bp	GO_MYOTUBE_CELL_DEVELOPMENT	35	5	0.00421399	0.0405905	SMYD3:SIX1:BCL2:HDAC4:HDAC9	http://www.gsea-msigdb.org/gsea/msigdb/cards/GO_MYOTUBE_CELL_DEVELOPMENT
GO_bp	GO_NEGATIVE_REGULATION_OF_SIGNAL_TRANSDUCTION_IN_ABSENCE_OF_LIGAND	35	5	0.00421399	0.0405905	IFI6:EYA3:BCL2:BCL2L1:ZC3HC1	http://www.gsea-msigdb.org/gsea/msigdb/cards/GO_NEGATIVE_REGULATION_OF_SIGNAL_TRANSDUCTION_IN_ABSENCE_OF_LIGAND
GO_bp	GO_RESPONSE_TO_INTERLEUKIN_4	35	5	0.00421399	0.0405905	XCL1:GATA3:IL4R:CORO1A:MCM2	http://www.gsea-msigdb.org/gsea/msigdb/cards/GO_RESPONSE_TO_INTERLEUKIN_4
GO_bp	GO_CELLULAR_RESPONSE_TO_ALKALOID	35	5	0.00421399	0.0405905	BCL2L1:ATG7:CCNA2:HTR1B:STAR	http://www.gsea-msigdb.org/gsea/msigdb/cards/GO_CELLULAR_RESPONSE_TO_ALKALOID
GO_bp	GO_ORGANIC_CYCLIC_COMPOUND_CATABOLIC_PROCESS	601	31	0.00422795	0.0405905	LIN28A:PPP1R8:YTHDF2:HNRNPU-AS1:HNRNPU:UPF2:DIS3:ZFP36L1:ZC3H14:ISG20:SULT1A3:DCTPP1:HSD3B7:PAPD5:DHX34:RPL18:HSD17B14:BAX:RPL13A:RPS11:RPL37A:SETMAR:OGG1:ALDH1L1:PDE5A:EXOSC9:LSM6:DROSHA:PELO:ENPP4:CYP39A1:LSM1	http://www.gsea-msigdb.org/gsea/msigdb/cards/GO_ORGANIC_CYCLIC_COMPOUND_CATABOLIC_PROCESS
GO_bp	GO_CELL_ACTIVATION_INVOLVED_IN_IMMUNE_RESPONSE	702	35	0.00422965	0.0405905	ZNF683:FGR:PTAFR:CREG1:SELL:TNFSF4:GATA3:METTL7A:BIN2:KRT1:GPR183:CHGA:SERPINA1:IL4R:LAT:SPN:MVP:ALDOA:CORO1A:ITGAL:STX4:PYCARD:ITGAM:ITGAX:FTL:CD28:DOCK10:SIRPA:ATG7:SNX4:GATA2:ENPP4:FABP5:NR4A3:TLR4	http://www.gsea-msigdb.org/gsea/msigdb/cards/GO_CELL_ACTIVATION_INVOLVED_IN_IMMUNE_RESPONSE
GO_bp	GO_NEGATIVE_REGULATION_OF_HORMONE_SECRETION	66	7	0.00423577	0.0405905	CHGA:NMB:IRS1:JAGN1:GHRL:ANXA5:RAB11FIP1	http://www.gsea-msigdb.org/gsea/msigdb/cards/GO_NEGATIVE_REGULATION_OF_HORMONE_SECRETION
GO_bp	GO_CELLULAR_RESPONSE_TO_AMMONIUM_ION	66	7	0.00423577	0.0405905	PTAFR:MAPK3:SULT1A3:ID1:HRH1:ATG7:CCNA2	http://www.gsea-msigdb.org/gsea/msigdb/cards/GO_CELLULAR_RESPONSE_TO_AMMONIUM_ION
GO_bp	GO_REGULATION_OF_OXIDATIVE_STRESS_INDUCED_CELL_DEATH	66	7	0.00423577	0.0405905	HIF1A:LANCL1:ATG7:GPR37:UBQLN1:NR4A3:TLR4	http://www.gsea-msigdb.org/gsea/msigdb/cards/GO_REGULATION_OF_OXIDATIVE_STRESS_INDUCED_CELL_DEATH
GO_bp	GO_REGULATION_OF_CELL_MATURATION	22	4	0.00426736	0.040681	YTHDF2:TRIM58:TBX6:BCL2	http://www.gsea-msigdb.org/gsea/msigdb/cards/GO_REGULATION_OF_CELL_MATURATION
GO_bp	GO_NEGATIVE_REGULATION_OF_LYASE_ACTIVITY	22	4	0.00426736	0.040681	AKAP5:NPR3:GPR98:GABBR2	http://www.gsea-msigdb.org/gsea/msigdb/cards/GO_NEGATIVE_REGULATION_OF_LYASE_ACTIVITY
GO_bp	GO_AZOLE_TRANSPORT	22	4	0.00426736	0.040681	SLC19A2:C2orf83:SLC19A3:SNX4	http://www.gsea-msigdb.org/gsea/msigdb/cards/GO_AZOLE_TRANSPORT
GO_bp	GO_INTEGRIN_ACTIVATION	22	4	0.00426736	0.040681	COL16A1:SELP:RASIP1:FN1	http://www.gsea-msigdb.org/gsea/msigdb/cards/GO_INTEGRIN_ACTIVATION
GO_bp	GO_MAMMARY_GLAND_DEVELOPMENT	140	11	0.00427712	0.0407212	GATA3:HIF1A:BAX:ERBB4:CAV3:OXTR:ITGA2:SOSTDC1:WNT2:NRG1:NRG1-IT2:ZNF703	http://www.gsea-msigdb.org/gsea/msigdb/cards/GO_MAMMARY_GLAND_DEVELOPMENT
GO_bp	GO_REGULATION_OF_FATTY_ACID_BIOSYNTHETIC_PROCESS	50	6	0.00430122	0.0408978	WDTC1:PTGS2:PIBF1:ACADL:ERLIN2:FABP5	http://www.gsea-msigdb.org/gsea/msigdb/cards/GO_REGULATION_OF_FATTY_ACID_BIOSYNTHETIC_PROCESS
GO_bp	GO_CENTRAL_NERVOUS_SYSTEM_NEURON_DIFFERENTIATION	181	13	0.00432381	0.0410595	NKX6-2:KNDC1:SALL1:NRP2:MAP2:ERBB4:GBX2:GATA2:ISL1:WNT2:PLXNA4:NTRK2:AGTPBP1	http://www.gsea-msigdb.org/gsea/msigdb/cards/GO_CENTRAL_NERVOUS_SYSTEM_NEURON_DIFFERENTIATION
GO_bp	GO_NEGATIVE_REGULATION_OF_SECRETION	224	15	0.0043973	0.0417034	ARG2:CHGA:NMB:CARD8:FN1:IRS1:GRM7:OXTR:JAGN1:GHRL:ANXA5:HTR1B:HDAC9:NRG1:NRG1-IT2:RAB11FIP1	http://www.gsea-msigdb.org/gsea/msigdb/cards/GO_NEGATIVE_REGULATION_OF_SECRETION
GO_bp	GO_FEEDING_BEHAVIOR	102	9	0.00441163	0.0417854	HCRTR1:DACH1:OXTR:GHRL:BBS12:HTR1B:RMI1:NTRK2:NR4A3	http://www.gsea-msigdb.org/gsea/msigdb/cards/GO_FEEDING_BEHAVIOR
GO_bp	GO_METHYLATION	360	21	0.00443952	0.0419955	METTL18:METTL11B:TRMT1L:SMYD3:TFB2M:GATA3:METTL7A:METTL21C:TRMT5:LCMT1:PAGR1:PAGR1:SETD1A:PIH1D1:SETMAR:THUMPD3:SETD5:PRDM5:PRMT10:PRDM6:ASH2L:WHSC1L1	http://www.gsea-msigdb.org/gsea/msigdb/cards/GO_METHYLATION
GO_bp	GO_COGNITION	291	18	0.00446092	0.0421436	PTGS2:SLC11A2:HIF1A:SLC8A3:KCNK10:LGMN:SLC8A2:NTF4:SLC17A7:OXTR:SLC6A1:HRH1:MEF2C:GPR110:FOXP2:DDHD2:NTRK2:BRINP1	http://www.gsea-msigdb.org/gsea/msigdb/cards/GO_COGNITION
GO_bp	GO_CELL_DEATH_IN_RESPONSE_TO_OXIDATIVE_STRESS	84	8	0.00447837	0.0422542	HIF1A:BCL2:LANCL1:ATG7:GPR37:UBQLN1:NR4A3:TLR4	http://www.gsea-msigdb.org/gsea/msigdb/cards/GO_CELL_DEATH_IN_RESPONSE_TO_OXIDATIVE_STRESS
GO_bp	GO_STEROID_METABOLIC_PROCESS	314	19	0.00449089	0.042318	NR0B2:LGMN:SERPINA6:SERPINA12:SULT1A3:HSD3B7:SULT2A1:SULT2B1:HSD17B14:LHB:DKKL1:ACADL:UGT1A1:HSD17B4:CYP39A1:AKR1B1:AKR1B15:ERLIN2:STAR	http://www.gsea-msigdb.org/gsea/msigdb/cards/GO_STEROID_METABOLIC_PROCESS
GO_bp	GO_REGULATION_OF_SYNAPTIC_PLASTICITY	182	13	0.00452822	0.0425606	PTGS2:FGF14:SLC8A3:LGMN:PRRT2:STX4:SLC8A2:GRIN2D:PPFIA3:HRH1:MEF2C:STAR:NTRK2	http://www.gsea-msigdb.org/gsea/msigdb/cards/GO_REGULATION_OF_SYNAPTIC_PLASTICITY
GO_bp	GO_NEGATIVE_REGULATION_OF_ESTABLISHMENT_OF_PROTEIN_LOCALIZATION	182	13	0.00452822	0.0425606	ARG2:CHGA:CARD8:BARD1:FN1:IRS1:JAGN1:GHRL:ANXA5:HDAC9:MDFIC:RAB11FIP1:BAG4	http://www.gsea-msigdb.org/gsea/msigdb/cards/GO_NEGATIVE_REGULATION_OF_ESTABLISHMENT_OF_PROTEIN_LOCALIZATION
GO_bp	GO_REGULATION_OF_DEVELOPMENTAL_GROWTH	338	20	0.00462902	0.0434525	SIX1:SIX4:LGMN:NTRK3:NKD1:BCL2:MAP2:ERBB4:FN1:CAV3:CPNE9:GHRL:FGF2:POU4F2:WWC2:MEF2C:SEMA6A:AGR2:WNT2:PLXNA4	http://www.gsea-msigdb.org/gsea/msigdb/cards/GO_REGULATION_OF_DEVELOPMENTAL_GROWTH
GO_bp	GO_HEMATOPOIETIC_PROGENITOR_CELL_DIFFERENTIATION	162	12	0.00469055	0.0439584	YTHDF2:PRRC2C:GATA3:DHTKD1:JAM3:KRT75:ZBTB1:SLC8A3:STON2:SETD1A:BCL2:GATA2	http://www.gsea-msigdb.org/gsea/msigdb/cards/GO_HEMATOPOIETIC_PROGENITOR_CELL_DIFFERENTIATION
GO_bp	GO_POSITIVE_REGULATION_OF_SUPRAMOLECULAR_FIBER_ORGANIZATION	204	14	0.00469487	0.0439584	MYOC:GPR65:CORO1A:PYCARD:ABI2:ID1:HCK:CAV3:ARPC4:BRK1:SCIN:WASL:BAG4:STMN2	http://www.gsea-msigdb.org/gsea/msigdb/cards/GO_POSITIVE_REGULATION_OF_SUPRAMOLECULAR_FIBER_ORGANIZATION
GO_bp	GO_CARBOHYDRATE_DERIVATIVE_CATABOLIC_PROCESS	183	13	0.00474033	0.0442334	SLC9A1:EDEM3:CELA1:GALC:ACAN:DCTPP1:EDEM1:OGG1:PDE5A:FGF2:ADAMTS12:ENPP4:HYAL4	http://www.gsea-msigdb.org/gsea/msigdb/cards/GO_CARBOHYDRATE_DERIVATIVE_CATABOLIC_PROCESS
GO_bp	GO_POSITIVE_REGULATION_OF_INTERLEUKIN_1_PRODUCTION	51	6	0.00474959	0.0442334	PYCARD:PYDC1:NOD2:CARD8:ISL1:TLR4	http://www.gsea-msigdb.org/gsea/msigdb/cards/GO_POSITIVE_REGULATION_OF_INTERLEUKIN_1_PRODUCTION
GO_bp	GO_NEGATIVE_REGULATION_OF_LIPID_BIOSYNTHETIC_PROCESS	51	6	0.00474959	0.0442334	WDTC1:PIBF1:SERPINA12:DKKL1:ACADL:ERLIN2	http://www.gsea-msigdb.org/gsea/msigdb/cards/GO_NEGATIVE_REGULATION_OF_LIPID_BIOSYNTHETIC_PROCESS
GO_bp	GO_ERBB_SIGNALING_PATHWAY	142	11	0.00475861	0.0442334	IFI6:MYOC:FASLG:LGMN:MVP:ERBB4:DGKD:SPRY1:ITGA1:AGR2:NRG1:NRG1-IT2	http://www.gsea-msigdb.org/gsea/msigdb/cards/GO_ERBB_SIGNALING_PATHWAY
GO_bp	GO_CARDIAC_MUSCLE_TISSUE_DEVELOPMENT	226	15	0.00476998	0.0442334	ARID1A:SLC9A1:COL11A1:HNRNPU-AS1:HNRNPU:TENM4:ALPK3:AKAP13:ERBB4:CAV3:FGF2:SMAD1:ISL1:MEF2C:WNT2:NRG1:NRG1-IT2	http://www.gsea-msigdb.org/gsea/msigdb/cards/GO_CARDIAC_MUSCLE_TISSUE_DEVELOPMENT
GO_bp	GO_POSITIVE_REGULATION_OF_INTERLEUKIN_1_SECRETION	36	5	0.00477106	0.0442334	PYCARD:PYDC1:NOD2:CARD8:TLR4	http://www.gsea-msigdb.org/gsea/msigdb/cards/GO_POSITIVE_REGULATION_OF_INTERLEUKIN_1_SECRETION
GO_bp	GO_POSITIVE_REGULATION_OF_LYMPHOCYTE_MIGRATION	36	5	0.00477106	0.0442334	XCL2:XCL1:SPN:PYCARD:CCL20	http://www.gsea-msigdb.org/gsea/msigdb/cards/GO_POSITIVE_REGULATION_OF_LYMPHOCYTE_MIGRATION
GO_bp	GO_PROTEIN_LOCALIZATION_TO_NUCLEUS	248	16	0.00477239	0.0442334	SESN2:TPR:PTGS2:HNRNPU-AS1:HNRNPU:TAF3:SPRN:SIX1:SIX4:PLK1:CHP2:CNEP1R1:HEATR3:SUMO1:BARD1:MDFIC:WRN	http://www.gsea-msigdb.org/gsea/msigdb/cards/GO_PROTEIN_LOCALIZATION_TO_NUCLEUS
GO_bp	GO_POSITIVE_REGULATION_OF_ENDOTHELIAL_CELL_MIGRATION	123	10	0.00496282	0.0458826	PTGS2:GATA3:HIF1A:RHOJ:LGMN:NRP2:GATA2:FGF2:HDAC9:GPR124	http://www.gsea-msigdb.org/gsea/msigdb/cards/GO_POSITIVE_REGULATION_OF_ENDOTHELIAL_CELL_MIGRATION
GO_bp	GO_ENSHEATHMENT_OF_NEURONS	123	10	0.00496282	0.0458826	MYOC:NKX6-2:TENM4:JAM3:SCN8A:SLC8A3:GALC:NTRK3:NRG1:NRG1-IT2:NTRK2	http://www.gsea-msigdb.org/gsea/msigdb/cards/GO_ENSHEATHMENT_OF_NEURONS
GO_bp	GO_NEURON_FATE_COMMITMENT	68	7	0.00500082	0.0461325	PRRX1:NKX6-2:SIX1:NTRK3:GATA2:ISL1:NRG1:NRG1-IT2	http://www.gsea-msigdb.org/gsea/msigdb/cards/GO_NEURON_FATE_COMMITMENT
GO_bp	GO_SENSORY_PERCEPTION_OF_PAIN	104	9	0.00501245	0.0461325	SLC9A1:PTAFR:PTGS2:BDKRB1:MAPK3:GRIN2D:MGLL:ITGA2:FABP5	http://www.gsea-msigdb.org/gsea/msigdb/cards/GO_SENSORY_PERCEPTION_OF_PAIN
GO_bp	GO_CELLULAR_RESPONSE_TO_ANTIBIOTIC	143	11	0.00501495	0.0461325	SLC9A1:PLA2G4A:BNIP3:ADCY7:SIRPA:JAGN1:MEF2C:AHR:GPR37:STAR:NR4A3	http://www.gsea-msigdb.org/gsea/msigdb/cards/GO_CELLULAR_RESPONSE_TO_ANTIBIOTIC
GO_bp	GO_POSITIVE_REGULATION_OF_INFLAMMATORY_RESPONSE	143	11	0.00501495	0.0461325	TNFSF4:PTGS2:ITGAM:NOD2:CD28:IL17RC:SNX4:IL21:ITGA2:PLA2G7:TLR4	http://www.gsea-msigdb.org/gsea/msigdb/cards/GO_POSITIVE_REGULATION_OF_INFLAMMATORY_RESPONSE
GO_bp	GO_MITOCHONDRIAL_CALCIUM_ION_HOMEOSTASIS	23	4	0.00504085	0.0461398	BNIP3:SLC8A3:ATP2A1:SLC25A27	http://www.gsea-msigdb.org/gsea/msigdb/cards/GO_MITOCHONDRIAL_CALCIUM_ION_HOMEOSTASIS
GO_bp	GO_MITOCHONDRIAL_DEPOLARIZATION	23	4	0.00504085	0.0461398	IFI6:ATPIF1:MYOC:BCL2	http://www.gsea-msigdb.org/gsea/msigdb/cards/GO_MITOCHONDRIAL_DEPOLARIZATION
GO_bp	GO_POSITIVE_REGULATION_OF_EPIDERMAL_CELL_DIFFERENTIATION	23	4	0.00504085	0.0461398	SFN:C1orf172:PRKCH:SULT2B1	http://www.gsea-msigdb.org/gsea/msigdb/cards/GO_POSITIVE_REGULATION_OF_EPIDERMAL_CELL_DIFFERENTIATION
GO_bp	GO_POSITIVE_REGULATION_OF_INTERLEUKIN_4_PRODUCTION	23	4	0.00504085	0.0461398	TNFSF4:PRKCQ:GATA3:CD28	http://www.gsea-msigdb.org/gsea/msigdb/cards/GO_POSITIVE_REGULATION_OF_INTERLEUKIN_4_PRODUCTION
GO_bp	GO_REGULATION_OF_NUCLEAR_DIVISION	206	14	0.00511166	0.0467297	CEP85:GPR3:TPR:HNRNPU-AS1:HNRNPU:BORA:PLK1:LCMT1:CD28:CUL3:MAD2L1:CCNA2:ANKRD32:PHIP:CHMP4C	http://www.gsea-msigdb.org/gsea/msigdb/cards/GO_REGULATION_OF_NUCLEAR_DIVISION
GO_bp	GO_POSITIVE_REGULATION_OF_EXOCYTOSIS	86	8	0.00516589	0.04705	FGR:PTAFR:RAB2B:IL4R:STX4:ITGAM:SNX4:GATA2	http://www.gsea-msigdb.org/gsea/msigdb/cards/GO_POSITIVE_REGULATION_OF_EXOCYTOSIS
GO_bp	GO_POSITIVE_REGULATION_OF_INTERLEUKIN_6_PRODUCTION	86	8	0.00516589	0.04705	PTAFR:TNFSF4:PYCARD:NOD2:IL17RC:ISL1:TWIST1:TLR4	http://www.gsea-msigdb.org/gsea/msigdb/cards/GO_POSITIVE_REGULATION_OF_INTERLEUKIN_6_PRODUCTION
GO_bp	GO_HORMONE_BIOSYNTHETIC_PROCESS	86	8	0.00516589	0.04705	HIF1A:DIO2:HSD17B14:LHB:DKKL1:AKR1B1:AKR1B15:STAR	http://www.gsea-msigdb.org/gsea/msigdb/cards/GO_HORMONE_BIOSYNTHETIC_PROCESS
GO_bp	GO_ACTIN_NUCLEATION	52	6	0.00523138	0.0472134	CORO1A:ABI2:ARPC4:BRK1:SCIN:WASL	http://www.gsea-msigdb.org/gsea/msigdb/cards/GO_ACTIN_NUCLEATION
GO_bp	GO_RESPONSE_TO_NERVE_GROWTH_FACTOR	52	6	0.00523138	0.0472134	NTRK3:CORO1A:NTF4:ID1:STMN2:NTRK2	http://www.gsea-msigdb.org/gsea/msigdb/cards/GO_RESPONSE_TO_NERVE_GROWTH_FACTOR
GO_bp	GO_RAS_PROTEIN_SIGNAL_TRANSDUCTION	437	24	0.00523264	0.0472134	STMN1:CNKSR1:WASF2:PHACTR4:MYOC:RAB2B:RHOJ:SYNJ2BP:GPR65:AKAP13:LAT:KCTD13:CYTH2:RASIP1:ABI2:CUL3:NGEF:BRK1:CCNA2:FGF2:SPRY1:PPP2CB:NRG1:NRG1-IT2:MURC	http://www.gsea-msigdb.org/gsea/msigdb/cards/GO_RAS_PROTEIN_SIGNAL_TRANSDUCTION
GO_bp	GO_REGULATION_OF_DNA_BINDING	124	10	0.00525245	0.0472134	ZNF593:GATA3:SUMO1:HJURP:ID1:POU4F2:ISL1:ITGA2:TWIST1:HEY1	http://www.gsea-msigdb.org/gsea/msigdb/cards/GO_REGULATION_OF_DNA_BINDING
GO_bp	GO_REGIONALIZATION	342	20	0.00526035	0.0472134	GPR161:GORAB:RNF2:NKX6-2:SIX1:PALB2:TBX6:ITGAM:NKD1:NTF4:NRP2:GBX2:BHLHE40:SPRY1:HHIP:ISL1:MEF2C:MEOX2:SOSTDC1:WNT2	http://www.gsea-msigdb.org/gsea/msigdb/cards/GO_REGIONALIZATION
GO_bp	GO_HEPATOCYTE_APOPTOTIC_PROCESS	12	3	0.00526734	0.0472134	KRT8:KRT18:BCL2L1	http://www.gsea-msigdb.org/gsea/msigdb/cards/GO_HEPATOCYTE_APOPTOTIC_PROCESS
GO_bp	GO_DETECTION_OF_MECHANICAL_STIMULUS_INVOLVED_IN_SENSORY_PERCEPTION_OF_SOUND	12	3	0.00526734	0.0472134	COL11A1:GPR98:DFNB31	http://www.gsea-msigdb.org/gsea/msigdb/cards/GO_DETECTION_OF_MECHANICAL_STIMULUS_INVOLVED_IN_SENSORY_PERCEPTION_OF_SOUND
GO_bp	GO_EMBRYONIC_CAMERA_TYPE_EYE_FORMATION	12	3	0.00526734	0.0472134	ARID1A:PHACTR4:TWIST1	http://www.gsea-msigdb.org/gsea/msigdb/cards/GO_EMBRYONIC_CAMERA_TYPE_EYE_FORMATION
GO_bp	GO_KERATINOCYTE_DEVELOPMENT	12	3	0.00526734	0.0472134	SFN:C1orf172:KRT2	http://www.gsea-msigdb.org/gsea/msigdb/cards/GO_KERATINOCYTE_DEVELOPMENT
GO_bp	GO_MITOTIC_NUCLEAR_ENVELOPE_DISASSEMBLY	12	3	0.00526734	0.0472134	VRK1:PLK1:CNEP1R1	http://www.gsea-msigdb.org/gsea/msigdb/cards/GO_MITOTIC_NUCLEAR_ENVELOPE_DISASSEMBLY
GO_bp	GO_PROGRAMMED_CELL_DEATH_INVOLVED_IN_CELL_DEVELOPMENT	12	3	0.00526734	0.0472134	FASLG:BCL2:BAX	http://www.gsea-msigdb.org/gsea/msigdb/cards/GO_PROGRAMMED_CELL_DEATH_INVOLVED_IN_CELL_DEVELOPMENT
GO_bp	GO_NEGATIVE_REGULATION_OF_MICROTUBULE_POLYMERIZATION	12	3	0.00526734	0.0472134	STMN1:MAP2:STMN2	http://www.gsea-msigdb.org/gsea/msigdb/cards/GO_NEGATIVE_REGULATION_OF_MICROTUBULE_POLYMERIZATION
GO_bp	GO_PERIPHERAL_NERVOUS_SYSTEM_NEURON_DIFFERENTIATION	12	3	0.00526734	0.0472134	ISL1:ETV1:NTRK2	http://www.gsea-msigdb.org/gsea/msigdb/cards/GO_PERIPHERAL_NERVOUS_SYSTEM_NEURON_DIFFERENTIATION
GO_bp	GO_POSITIVE_REGULATION_OF_PEPTIDYL_SERINE_PHOSPHORYLATION	105	9	0.00533571	0.0477679	PTGS2:SMYD3:TCL1B:TCL1A:NTRK3:BCL2:CAMK1:BAG4:NTRK2	http://www.gsea-msigdb.org/gsea/msigdb/cards/GO_POSITIVE_REGULATION_OF_PEPTIDYL_SERINE_PHOSPHORYLATION
GO_bp	GO_HEART_MORPHOGENESIS	251	16	0.00534696	0.0478104	COL11A1:GATA3:SIX1:HIF1A:FLRT2:TEAD2:NRP2:CAV3:SPRY1:FAT4:ISL1:MEF2C:TWIST1:WNT2:NRG1:NRG1-IT2:HEY1	http://www.gsea-msigdb.org/gsea/msigdb/cards/GO_HEART_MORPHOGENESIS
GO_bp	GO_POSITIVE_REGULATION_OF_EPIDERMIS_DEVELOPMENT	37	5	0.00537844	0.0479752	SFN:C1orf172:KRT2:PRKCH:SULT2B1	http://www.gsea-msigdb.org/gsea/msigdb/cards/GO_POSITIVE_REGULATION_OF_EPIDERMIS_DEVELOPMENT
GO_bp	GO_POSITIVE_REGULATION_OF_CELL_MIGRATION_INVOLVED_IN_SPROUTING_ANGIOGENESIS	37	5	0.00537844	0.0479752	PTGS2:RHOJ:GATA2:FGF2:HDAC9	http://www.gsea-msigdb.org/gsea/msigdb/cards/GO_POSITIVE_REGULATION_OF_CELL_MIGRATION_INVOLVED_IN_SPROUTING_ANGIOGENESIS
GO_bp	GO_REGULATION_OF_NEURON_PROJECTION_DEVELOPMENT	487	26	0.0054124	0.0479826	PRRX1:DNM3:GATA3:KNDC1:ATF1:NTRK3:TBX6:STX1B:ABI2:MAP2:FN1:NGEF:ID1:CPNE9:CAMK1:PLXNA1:NDNF:POU4F2:TENM3:MEF2C:NR2F1:SEMA6A:TMEM106B:PLXNA4:STMN2:NTRK2	http://www.gsea-msigdb.org/gsea/msigdb/cards/GO_REGULATION_OF_NEURON_PROJECTION_DEVELOPMENT
GO_bp	GO_REGULATION_OF_PHOSPHOLIPASE_ACTIVITY	69	7	0.00542015	0.0479826	PTAFR:SELE:NTRK3:NTF4:FGF2:EDNRA:NTRK2	http://www.gsea-msigdb.org/gsea/msigdb/cards/GO_REGULATION_OF_PHOSPHOLIPASE_ACTIVITY
GO_bp	GO_REGULATION_OF_SYNAPTIC_TRANSMISSION_GLUTAMATERGIC	69	7	0.00542015	0.0479826	PTGS2:CACNG3:GRM7:OXTR:MEF2C:HTR1B:GRM8	http://www.gsea-msigdb.org/gsea/msigdb/cards/GO_REGULATION_OF_SYNAPTIC_TRANSMISSION_GLUTAMATERGIC
GO_bp	GO_ORGANIC_HYDROXY_COMPOUND_CATABOLIC_PROCESS	69	7	0.00542015	0.0479826	INPP5A:SULT1A3:HSD3B7:SULT2A1:CYP39A1:AKR1B10:IMPA1	http://www.gsea-msigdb.org/gsea/msigdb/cards/GO_ORGANIC_HYDROXY_COMPOUND_CATABOLIC_PROCESS
GO_bp	GO_SMOOTH_MUSCLE_CELL_PROLIFERATION	165	12	0.00542099	0.0479826	PTAFR:PTGS2:MNAT1:HDAC4:FGF2:NPR3:ITGA2:MEF2C:HTR1B:AKR1B1:NAA35:NR4A3	http://www.gsea-msigdb.org/gsea/msigdb/cards/GO_SMOOTH_MUSCLE_CELL_PROLIFERATION
GO_bp	GO_RECEPTOR_METABOLIC_PROCESS	186	13	0.00542497	0.0479826	SELE:DNM3:HIF1A:LGMN:CACNG3:GSG1L:FGF21:ACKR3:CAV3:HTR1B:MKLN1:NRG1:NRG1-IT2:HNRNPK	http://www.gsea-msigdb.org/gsea/msigdb/cards/GO_RECEPTOR_METABOLIC_PROCESS
GO_bp	GO_TRANSCRIPTION_INITIATION_FROM_RNA_POLYMERASE_II_PROMOTER	186	13	0.00542497	0.0479826	NR0B2:TAF3:MNAT1:MED6:GTF2A1:MAZ:BAX:TEAD2:NR3C2:CCNH:NR2F1:GTF2E2:NR4A3	http://www.gsea-msigdb.org/gsea/msigdb/cards/GO_TRANSCRIPTION_INITIATION_FROM_RNA_POLYMERASE_II_PROMOTER
GO_bp	GO_CELL_SURFACE_RECEPTOR_SIGNALING_PATHWAY_INVOLVED_IN_CELL_CELL_SIGNALING	612	31	0.00546721	0.0482981	MYOC:GATA3:IGSF9B:CELA1:CHD8:DAAM1:PPM1A:STX1B:ITGAM:TGFB1I1:BRD7:NKD1:CYLD:SALL1:GRIN2D:RUVBL2:DKKL1:SLC17A7:IGFBP2:CUL3:GHRL:RUVBL1:ISL1:MEF2C:CSNK1G3:SOSTDC1:MDFIC:WNT2:ZNF703:GPR124:TLE1	http://www.gsea-msigdb.org/gsea/msigdb/cards/GO_CELL_SURFACE_RECEPTOR_SIGNALING_PATHWAY_INVOLVED_IN_CELL_CELL_SIGNALING
GO_bp	GO_POSITIVE_REGULATION_OF_MAPK_CASCADE	537	28	0.00549205	0.0484592	MAP3K6:HCRTR1:XCL2:XCL1:GPR183:MAP3K9:AKAP13:NTRK3:TAOK2:MAPK3:PYCARD:NOD2:FGF21:ERBB4:CCL20:ACKR3:IRAK2:GHRL:PDE5A:FGF2:ITGA1:MDFIC:GPR37:KLHDC10:NRG1:NRG1-IT2:ADRB3:NTRK2:TLR4	http://www.gsea-msigdb.org/gsea/msigdb/cards/GO_POSITIVE_REGULATION_OF_MAPK_CASCADE
GO_bp	GO_POSITIVE_REGULATION_OF_NEUTROPHIL_ACTIVATION	4	2	0.0055024	0.0484924	PTAFR:ITGAM	http://www.gsea-msigdb.org/gsea/msigdb/cards/GO_POSITIVE_REGULATION_OF_NEUTROPHIL_ACTIVATION
GO_bp	GO_REGULATION_OF_RESPONSE_TO_OXIDATIVE_STRESS	87	8	0.00553851	0.0486356	SESN2:HIF1A:LANCL1:ATG7:GPR37:UBQLN1:NR4A3:TLR4	http://www.gsea-msigdb.org/gsea/msigdb/cards/GO_REGULATION_OF_RESPONSE_TO_OXIDATIVE_STRESS
GO_bp	GO_CD4_POSITIVE_ALPHA_BETA_T_CELL_ACTIVATION	87	8	0.00553851	0.0486356	XCL1:TNFSF4:PRKCQ:GATA3:GPR183:ARG2:IL4R:SPN	http://www.gsea-msigdb.org/gsea/msigdb/cards/GO_CD4_POSITIVE_ALPHA_BETA_T_CELL_ACTIVATION
GO_bp	GO_FIBROBLAST_PROLIFERATION	87	8	0.00553851	0.0486356	DACH1:NUPR1:FBRS:BAX:FN1:CCNA2:WNT2:TRIM32	http://www.gsea-msigdb.org/gsea/msigdb/cards/GO_FIBROBLAST_PROLIFERATION
GO_bp	GO_TUBE_FORMATION	145	11	0.00556033	0.048769	ARID1A:PHACTR4:GATA3:ST14:SIX1:SIX4:HIF1A:MTHFD1:TEAD2:TWIST1:PODXL	http://www.gsea-msigdb.org/gsea/msigdb/cards/GO_TUBE_FORMATION
GO_bp	GO_LEUKOCYTE_APOPTOTIC_PROCESS	106	9	0.00567485	0.0497084	FASLG:PRKCQ:HIF1A:ARG2:NOD2:KDELR1:BAX:MEF2C:NR4A3	http://www.gsea-msigdb.org/gsea/msigdb/cards/GO_LEUKOCYTE_APOPTOTIC_PROCESS
GO_bp	GO_PROTEIN_MODIFICATION_BY_SMALL_PROTEIN_REMOVAL	298	18	0.00568096	0.0497084	DESI2:GATA3:UCHL3:HIF1A:OTUB2:INO80E:CYLD:INO80D:BARD1:USP40:COPS8:TADA3:RUVBL1:USP53:TNIP3:CCNA2:OTUD4:SMAD1	http://www.gsea-msigdb.org/gsea/msigdb/cards/GO_PROTEIN_MODIFICATION_BY_SMALL_PROTEIN_REMOVAL
GWAScatalog	Chronic obstructive pulmonary disease or high blood pressure (pleiotropy)	79	30	4.54162e-25	8.24304e-22	ARID1A:PIGV:ZDHHC18:SFN:GPN2:GPATCH3:NUDC:NR0B2:C1orf172:TMEM219:TAOK2:HIRIP3:INO80E:DOC2A:C16orf92:FAM57B:ALDOA:PPP4C:HCK:KIF3B:KBTBD12:SEC61A1:RUVBL1:EEFSEC:GATA2:C3orf27:RPN1:HHIP:ANAPC10:HDAC9
GWAScatalog	Body fat distribution (arm fat ratio)	129	29	3.63376e-17	3.29764e-14	SNX19:LARP4:DIP2B:ATF1:ADAMTSL3:ACAN:HAPLN3:NUPR1:ATXN2L:ATP2A1:SEZ6L2:ASPHD1:KCTD13:TMEM219:TAOK2:HIRIP3:INO80E:DOC2A:FAM57B:ALDOA:PPP4C:TBX6:YPEL3:GDPD3:ZNF668:ZNF668:ZNF646:PRSS53:VKORC1:HHIP
GWAScatalog	Systolic blood pressure	793	61	9.33882e-11	5.64999e-08	ZDHHC18:C1orf172:WASF2:FGR:NME7:DNM3:C1orf21:INPP5A:ADAMTS8:DIP2B:ATF1:PPP2R5E:RGS6:SLC28A1:AKAP13:RBBP6:CNEP1R1:NKD1:BCL2:DHX34:SNRNP70:SUMO1:CPS1:ERBB4:FN1:COL4A4:HDAC4:ID1:HRH1:ATG7:PLXNA1:GATA2:PDE5A:ZNF827:TTC29:EDNRA:NPR3:TARS:ISL1:PELO:CCNH:TMEM161B:TRIM36:FTMT:SRFBP1:PRDM6:CSNK1G3:PHIP:HDAC9:TWIST1:SLC13A1:ZC3HC1:KLF14:MKLN1:PODXL:PLXNA4:WHSC1L1:SNX16:RALYL:SLC28A3:NR4A3
GWAScatalog	Heel bone mineral density	834	60	1.75154e-09	7.94762e-07	ARID1A:C1orf172:COL11A1:GORAB:PRRX1:DNM3:INPP5A:METTL7A:KLF12:DOCK9:CLYBL:C14orf39:RHOJ:ZBTB25:RAD51B:SMOC1:SLC28A1:ZNF689:ZNF423:CYLD:SALL1:BCL2:DHX34:CGB:CGB7:ICA1L:CTLA4:IKZF2:IRS1:NGEF:ACKR3:COL6A3:HDAC4:HRH1:ATG7:UROC1:HHIP:OTUD4:ZNF827:WWC2:FAT1:CDH6:ISL1:ITGA1:PELO:CSNK1G3:CLIC5:DGKB:AGMO:MEOX2:ISPD:SNX13:FERD3L:ZNF800:MKLN1:MRPS28:ZNF704:C9orf64:PAPPA:ASTN2
GWAScatalog	Body mass index	1365	82	9.53921e-09	3.46273e-06	FGR:IFI6:NKAIN1:SNRNP40:ZCCHC17:FABP3:SERINC2:TINAGL1:HCRTR1:PEF1:COL16A1:SPOCD1:PTP4A2:KHDRBS1:KRT85:KCNH5:GALNT16:CHGA:ITPK1:MOAP1:TMEM251:C14orf142:UBR7:BTBD7:UNC79:COX8C:PRIMA1:CLMN:RBBP6:SBK1:NUPR1:ATXN2L:ATP2A1:TAOK2:INO80E:ZNF646:KAT8:CYLD:C16orf97:CHD9:AKTIP:BCL2:BCAT2:ICOS:PARD3B:INO80D:GPR1:ZDBF2:ADAM23:DYTN:MDH1B:FASTKD2:MAP2:CPS1:ERBB4:SPAG16:COL4A4:COPS8:MCM2:USP53:FGF2:HHIP:TMEM161B:MEF2C:SEMA6A:PRDM6:CEP120:ZNF608:RCAN2:ELOVL4:FOXP2:MDFIC:TFEC:SPAM1:TSGA13:DUSP26:RALYL:SLC28A3:NTRK2:ANKS6:ASTN2:TLR4
GWAScatalog	Obesity-related traits	756	54	1.45927e-08	4.41428e-06	UBXN11:AIM1L:NMNAT2:EDEM3:FAM129A:RNF2:ADSS:SMYD3:CELF2:USP6NL:TENM4:TMEM45B:NTM:IGSF9B:ACAD8:CELA1:TM9SF2:CLYBL:ITGBL1:TMEM30B:TMEM229B:RAD51B:STON2:SERPINA12:GLRX5:ISG20:ABHD2:RBBP6:HS3ST4:KDM8:GSG1L:TP53TG3D:FUT2:NBEAL1:ICOS:SPAG16:SLC19A3:PRDM5:EDNRA:PRMT10:DCTD:PDZD2:GPR98:PHIP:AGMO:HDAC9:TWIST1:FERD3L:NRF1:RASEF:SLC28A3:DFNB31:ASTN2:TLR4
GWAScatalog	Chronotype	556	44	1.71775e-08	4.45389e-06	TSEN15:C1orf21:SCN8A:DACH1:MZT1:PPM1A:C14orf39:SNAPC1:SYT16:MTHFD1:FLRT2:CACNG3:RBBP6:C16orf78:ZNF423:C16orf97:TOX3:CHD9:INO80D:HDAC4:GRM7:OXTR:RAD18:SLC10A7:FAT1:TMEM161B:MEF2C:NR2F1:SEMA6A:CSNK1G3:ZNF608:ETV1:DGKB:PPP1R3A:FOXP2:TFEC:PLXNA4:EXOC4:WRN:NRG1:NRG1-IT2:DUSP26:SPATA31D1:RASEF:GKAP1
GWAScatalog	Elevated serum carcinoembryonic antigen levels	14	7	7.54266e-08	1.71124e-05	SULT2B1:RPL18:DBP:CA11:FUT2:FUT1:HSD17B4
GWAScatalog	Amyotrophic lateral sclerosis (sporadic)	164	20	1.95507e-07	3.94272e-05	RPS6KA1:SNX19:OPCML:DACH1:SYT16:ZFYVE26:RGS6:GLRX5:ADAMTSL3:NTRK3:PTH2R:ERBB4:PAX3:TRPM8:ATP2B2:C3orf56:MGLL:NR3C2:WWC2:SLC28A3
GWAScatalog	Blond vs. brown/black hair color	152	19	2.65986e-07	4.622e-05	PIGV:PTAFR:KRT7:KRT86:PPM1A:SYNE2:RAD51B:ZFP36L1:BNC1:PAX3:HDAC4:NR3C2:ADAMTS12:SLC45A2:GPR98:CLIC5:ETV1:TACC1:SNX16
GWAScatalog	Asthma (childhood onset)	266	26	2.80121e-07	4.622e-05	FASLG:TNFSF4:C1orf100:PRKCQ:SFMBT2:GATA3:CELF2:DOCK9:TM9SF2:ZFYVE26:RAD51B:IL4R:IL21R:SNX20:NOD2:CYLD:SLC19A3:CCL20:TRPM8:EEFSEC:IL21:ZNF608:MACC1:ITGB8:MKLN1:TPD52
GWAScatalog	Retinal vascular caliber	18	7	6.27393e-07	9.32069e-05	CA11:FUT2:RASIP1:IZUMO1:FUT1:FGF21:MEF2C
GWAScatalog	Alcohol dependence	54	11	6.67598e-07	9.32069e-05	NKAIN1:SNRNP40:ZCCHC17:FABP3:SERINC2:ZNF124:GLRX3:OPCML:C16orf97:PECR:TAMM41
GWAScatalog	Pulse pressure	690	46	1.17055e-06	0.000147542	AHDC1:PHACTR4:NME7:CELF2:INPP5A:ADAMTS8:SNX19:LARP4:ADAMTSL3:AKAP13:ABHD2:RBBP6:SRCAP:FBXL19:DHX34:NBEAL1:CYP20A1:FN1:COPS8:COL6A3:BHLHE40:HRH1:ATG7:PLXNA1:GATA2:ZNF827:TTC29:EDNRA:NPR3:ITGA1:CCNH:TMEM161B:PRR16:FTMT:SRFBP1:PRDM6:CEP120:CSNK1G3:HDAC9:TWIST1:PODXL:NRG1:NRG1-IT2:LETM2:NR4A3:DEC1:PAPPA
GWAScatalog	Schizophrenia	827	52	1.37386e-06	0.000147542	MECR:RNF2:KIF26B:SNX19:IGSF9B:RTN1:RGS6:FLRT2:ADAMTSL3:NMB:SEC11A:ALPK3:AGBL1:SEZ6L2:ASPHD1:KCTD13:TMEM219:TAOK2:HIRIP3:INO80E:DOC2A:C16orf92:FAM57B:ALDOA:PPP4C:TBX6:YPEL3:GDPD3:MAPK3:PAPD5:SPAG16:CUL3:NGEF:AGAP1:TENM3:EMB:MEF2C:GPR98:PPP1R3A:SPAM1:PODXL:ASH2L:STAR:LSM1:BAG4:DDHD2:PPAPDC1B:WHSC1L1:LETM2:TLE1:SPATA31D1:GABBR2
GWAScatalog	Urinary albumin excretion	58	11	1.41843e-06	0.000147542	PRRC2C:ZFP36L1:ACTN1:FUT1:ICA1L:CPS1:COL4A4:NR3C2:FRG1:AGR3:AHR
GWAScatalog	Dietary macronutrient intake	8	5	1.45392e-06	0.000147542	FUT2:RASIP1:IZUMO1:FUT1:FGF21
GWAScatalog	Urinary albumin excretion (no hypertensive medication)	28	8	1.46323e-06	0.000147542	FUT1:CPS1:NYAP2:COL4A4:NR3C2:FRG1:AGR3:AHR
GWAScatalog	Bipolar disorder	656	43	3.97255e-06	0.000379483	RNF2:SMYD3:TFB2M:TENM4:SLC8A3:NMB:SEC11A:ALPK3:SLC28A1:PALB2:DCTN5:VKORC1:BCKDK:KAT8:PRSS8:PRSS36:FUS:ZNF541:GLTSCR1:RPL18:SPHK2:DBP:CA11:FUT2:MAMSTR:RASIP1:IZUMO1:FUT1:FGF21:MAP2:NGEF:ATP2B2:IL21:HSD17B4:THSD7A:HDAC9:NRF1:MKLN1:PODXL:PLXNA4:WHSC1L1:LETM2:BRINP1
GWAScatalog	Prudent dietary pattern	42	9	4.46097e-06	0.000404833	KIF26B:NALCN:STON2:PTPN21:DEFB115:DEFB116:DEFB118:BCL2L1:TPX2
GWAScatalog	Migraine	78	12	4.78826e-06	0.000413843	INPP5A:IGSF9B:ITPK1:MOAP1:AGBL1:CARF:MARCH4:HJURP:TRPM8:HCK:CDKN2AIP:ASTN2
GWAScatalog	Diastolic blood pressure	650	42	7.26901e-06	0.000599693	MECR:DNM3:TENM4:ADAMTS8:DIP2B:DACH1:PPM1A:PLEKHH1:ZFP36L1:FBXL19:ZNF423:C16orf97:DHX34:SUMO1:CYP20A1:ICOS:FN1:HDAC4:ID1:GRM7:HRH1:PLXNA1:GATA2:PDE5A:NPR3:ISL1:PELO:CCNH:TMEM161B:TRIM36:PRDM6:CSNK1G3:PHIP:DGKB:HDAC9:TWIST1:ZC3HC1:PODXL:PLXNA4:AKR1B10:SNX16:RALYL
GWAScatalog	Leprosy	25	7	7.83924e-06	0.000618618	IL4R:IL21R:NOD2:CYLD:BHLHE40:TNFSF15:DEC1
GWAScatalog	General risk tolerance (MTAG)	248	22	1.08171e-05	0.000818047	ZBTB18:GATA3:CELF2:STK32C:RGS6:NTRK3:CYLD:PARD3B:MAP2:BARD1:CUL3:TPRA1:TENM3:CDH6:ISL1:DTWD2:FOXP2:MDFIC:TFEC:ZNF800:DUSP26:AGTPBP1
GWAScatalog	Waist-to-hip ratio adjusted for body mass index	114	14	1.19368e-05	0.000866611	GORAB:DNM3:PIGC:KLF12:SLC38A6:SERPINA10:ZNF423:BCL2:FGF2:SPATA5:HHIP:TNFAIP8:HSD17B4:KLF14
GWAScatalog	Retinal arteriolar caliber	6	4	1.29943e-05	0.000907102	JMJD6:SRSF2:TMEM161B:MEF2C
GWAScatalog	Verbal declarative memory	61	10	1.65719e-05	0.001114	TENM4:NCAPD3:VPS26B:DACH1:HS3ST4:ISL1:PRR16:FTMT:ETV1:DGKB
GWAScatalog	Plateletcrit	219	20	1.75762e-05	0.00113931	NUDC:GCSAML:DIP2B:DACH1:RAD51B:STON2:ITPK1:BCL2:CPS1:DGKD:BCL2L1:PDE5A:GYPB:EDNRA:MEF2C:SNX24:HDAC9:WASL:NRF1:ZC3HC1
GWAScatalog	Immunoglobulin light chain (AL) amyloidosis	13	5	2.93556e-05	0.00178922	PRR14:FBRS:SRCAP:RNF40:BCL7C
GWAScatalog	Exhaled carbon monoxide levels in smokers with chronic obstructive pulmonary disease	7	4	2.95739e-05	0.00178922	SIX6:SIX1:SIX4:MNAT1
GWAScatalog	Response to antidepressants and depression	8	4	5.7694e-05	0.00337789	SLC4A8:SCN8A:NRF1:UBE2H
GWAScatalog	Pediatric autoimmune diseases	45	8	6.36854e-05	0.00357762	SBK1:ATXN2L:ADCY7:NOD2:FUT2:IL21:TENM3:TNFSF15
GWAScatalog	Resting metabolic rate	15	5	6.50476e-05	0.00357762	SULT2B1:FUT2:FGF21:BCAT2:HSD17B14
GWAScatalog	Loneliness (linear analysis)	24	6	7.20747e-05	0.00384752	LAPTM5:AGBL1:SLC6A11:SLC6A1:FAM170A:PRR16
GWAScatalog	Serum metabolite concentrations in chronic kidney disease	35	7	8.37203e-05	0.0042209	SGPP1:SYNE2:TMEM229B:ACADL:CPS1:SLC28A3:NTRK2
GWAScatalog	Diabetic retinopathy	35	7	8.37203e-05	0.0042209	TNFSF4:ZBTB18:TBC1D4:COMMD6:UCHL3:MCM2:GRAMD3
GWAScatalog	Smoking status (ever vs never smokers)	190	17	9.4213e-05	0.00462153	GATA3:OPCML:ZIC5:GGACT:ZKSCAN2:NYAP2:DEFB116:EDEM1:TTC29:CDH6:ISL1:MEF2C:MDFIC:LRGUK:RMI1:SLC28A3:BRINP1
GWAScatalog	Lack of perseverance	9	4	0.000101299	0.00483836	TCERG1L:ACTN1:ZKSCAN2:HS3ST4
GWAScatalog	Systolic blood pressure x smoking status (current vs non-current) interaction (1df test)	18	5	0.000171778	0.00799427	FABP3:SERINC2:TINAGL1:SCG2:SPRY1
GWAScatalog	Alanine aminotransferase (ALT) levels after remission induction therapy in actute lymphoblastic leukemia (ALL)	52	8	0.000183693	0.00833506	PIGV:ZDHHC18:MED18:ABI2:HDAC4:MCM2:IMPG1:AHR
GWAScatalog	Vertical cup-disc ratio	40	7	0.000202906	0.00898231	F5:ADAMTS8:SIX6:SIX1:SALL1:PDZD2:DGKB
GWAScatalog	Ovarian cancer	68	9	0.000240387	0.0102279	DNM3:FABP5:FABP12:IMPA1:SLC10A5:ZFAND1:CHMP4C:SNX16:DAPK1
GWAScatalog	Waist circumference adjusted for BMI in active individuals	83	10	0.000242314	0.0102279	DNM3:TSEN15:ADAMTSL3:ACAN:IRS1:HHIP:NPR3:MEF2C:ITGB8:CPA5
GWAScatalog	Residual cognition	5	3	0.000281687	0.0116196	TMEM106B:AGR2:AGR3
GWAScatalog	Waist circumference adjusted for BMI (joint analysis main effects and physical activity interaction)	85	10	0.000294914	0.0118949	DNM3:TSEN15:ADAMTSL3:ACAN:IRS1:HHIP:NPR3:MEF2C:ITGB8:CPA5
GWAScatalog	Rheumatoid arthritis (ACPA-positive)	72	9	0.000371954	0.014676	TNFSF4:PRKCQ:GATA3:RAD51B:ACTN1:CD28:CTLA4:ICOS:IRF5
GWAScatalog	Bipolar disorder and schizophrenia	32	6	0.00039289	0.0151722	NALCN:GPR1:ZDBF2:ADAM23:COMMD10:ASTN2
GWAScatalog	Glucose homeostasis traits	73	9	0.000412767	0.0153765	LIN28A:RPS6KA1:KLF12:IRS1:SETD5:SNX24:HMGN3:LCA5:ASTN2
GWAScatalog	Primary biliary cholangitis	105	11	0.000415123	0.0153765	RAD51B:IL4R:IL21R:CD28:CTLA4:ICOS:CCL20:IL21:IRF5:TNFSF15:TNFSF8
GWAScatalog	Rosacea symptom severity	141	13	0.000454238	0.0164888	HMGN2:RPS6KA1:ARID1A:DPT:TCERG1L:DIO2:TRPC3:SLC45A2:MEF2C:CETN3:DGKB:AGR3:AHR
GWAScatalog	Mumps	6	3	0.00055038	0.0184989	C14orf132:BDKRB1:FUT2
GWAScatalog	Plasma kynurenine levels in major depressive disorder	6	3	0.00055038	0.0184989	PLEKHH1:TMEM106B:AHR
GWAScatalog	Blood pressure measurement (high sodium and potassium intervention)	6	3	0.00055038	0.0184989	SALL1:ARL4C:IRAK1BP1
GWAScatalog	Plasma trimethylamine N-oxide levels	6	3	0.00055038	0.0184989	EYA3:PHACTR4:ENPP4
GWAScatalog	Waist-to-hip ratio adjusted for BMI x sex x age interaction (4df test)	392	25	0.000589585	0.0191641	KIFAP3:METTL11B:GORAB:PRRX1:PCBP2:CATSPERB:TIMP4:MKRN2:ANAPC10:ABCE1:DTWD2:DMXL1:TNFAIP8:HSD17B4:FAM170A:MACC1:CPA4:CPA5:CPA1:CEP41:MEST:COPG2:TSGA13:KLF14:MKLN1
GWAScatalog	Systemic lupus erythematosus	348	23	0.000591289	0.0191641	FASLG:TNFSF4:NMNAT2:EDEM3:SMYD3:GATA3:KLF12:TOX4:RAD51B:GALC:SBK1:SEZ6L2:SRCAP:ITGAM:ITGAX:RAPH1:CD28:IKZF2:COPS8:IL21:TRAPPC11:IRF5:ZC2HC1A
GWAScatalog	Subcutaneous adipose tissue	62	8	0.000628899	0.0195615	KCNH5:BDKRB1:CD28:CTLA4:NR3C2:ARRDC3:DTWD2:ZNF608
GWAScatalog	BMI in non-smokers	62	8	0.000628899	0.0195615	SBK1:ATP2A1:INO80E:KAT8:ERBB4:CCDC140:IRS1:TLR4
GWAScatalog	Craniofacial microsomia	48	7	0.00064666	0.0195615	GATA3:KLF12:PARD3B:NRP2:AGAP1:GBX2:ASB18
GWAScatalog	Alzheimer's disease (cognitive decline)	48	7	0.00064666	0.0195615	PRRC2C:SLC4A8:CLMN:DMXL1:BZW2:TSPAN13:EXOC4
GWAScatalog	Crohn's disease	630	35	0.000711137	0.0211592	FASLG:TNFSF4:PTGS2:PLA2G4A:PRKCQ:TCERG1L:ZFP36L1:GALC:GPR65:NUPR1:ATXN2L:ATP2A1:SPNS1:LAT:ADCY7:NKD1:SNX20:NOD2:CYLD:SPHK2:DBP:FUT2:MAMSTR:RASIP1:IZUMO1:CCL20:INPP5D:DGKD:USP40:IL21:HSD17B4:FOXP2:NR4A3:TNFSF15:TNFSF8
GWAScatalog	Hair greying	36	6	0.000760178	0.0222536	TENM4:USP40:UGT1A1:HJURP:TRPM8:SPP2
GWAScatalog	Diisocyanate-induced asthma	189	15	0.000844308	0.0243241	DPT:KRT7:KRT86:KRT81:GLRX5:PARD3B:NRP2:PAX3:TENM3:DCTD:DTWD2:ARL4A:TWIST1:FERD3L:ISCA1
GWAScatalog	Survival in pancreatic cancer	25	5	0.000889953	0.0250565	CLYBL:KCNK10:ZNF608:DFNB31:ASTN2
GWAScatalog	Waist-hip ratio	115	11	0.000897339	0.0250565	THEMIS2:GORAB:DNM3:PIGC:OPCML:ADAM23:IRS1:TNFAIP8:HSD17B4:GPR116:TDRD7
GWAScatalog	Waist-to-hip ratio adjusted for BMI (age >50)	232	17	0.000967917	0.0266177	PCBP2:TIMP4:MKRN2:DTWD2:DMXL1:TNFAIP8:HSD17B4:FAM170A:CPA4:CPA5:CPA1:CEP41:MEST:COPG2:TSGA13:KLF14:MKLN1
GWAScatalog	Neurociticism	99	10	0.00099683	0.0270037	IGSF9B:ACTN1:AGBL1:PRR14:BARD1:NYAP2:TMEM161B:TMEM106B:GRM8:TLR4
GWAScatalog	Emphysema imaging phenotypes	38	6	0.00102234	0.0272874	XCL2:PRRX1:SERPINA10:TRPC3:HHIP:NRG1:NRG1-IT2
GWAScatalog	Tonsillectomy	67	8	0.0010595	0.0278693	SBK1:MAPK3:CORO1A:ADAM23:SLC12A8:MDFIC:TFEC:WNT2
GWAScatalog	Allergic rhinitis	118	11	0.00111016	0.0285903	GATA3:CELF2:AQP2:AQP5:DHRS7:PPM1A:DAW1:IL21:SEMA6A:FERD3L:TPD52
GWAScatalog	Mean platelet volume	256	18	0.00111841	0.0285903	DNM3:GCSAML:TRIM58:BIN2:TBC1D4:RAD51B:ZFP36L1:ACTN1:DCAF5:CATSPERB:CDIPT:BCL2:RASIP1:CPS1:SIRPA:MEF2C:GPR116:BZW2
GWAScatalog	Mosquito bite size	101	10	0.0011633	0.029325	ACTN1:IL21R:ZNF423:IL21:BBS12:FGF2:SPATA5:CLIC5:TNFSF8:TNC
GWAScatalog	Late-onset Alzheimer's disease	53	7	0.0011845	0.0294503	SELP:HMCN1:TENM4:GLTSCR1:UGT1A1:IRAK1BP1:HDAC9
GWAScatalog	Menarche (age at onset)	217	16	0.00126181	0.0306835	OLFM3:KLF12:PPM1A:C14orf39:SIX6:FLRT2:DET1:KCTD13:TBX6:AGAP1:MCM2:EEFSEC:IMPG1:RMI1:SLC28A3:NTRK2
GWAScatalog	Daytime sleep phenotypes	259	18	0.00127518	0.0306835	PIGC:FASLG:EFCAB2:KIF26B:SLC10A1:SMOC1:SLC8A3:CATSPERB:GRM7:LHFPL4:MTMR14:CPNE9:HHIP:ELOVL4:PPP2CB:TEX15:PURG:WRN
GWAScatalog	Thrombin-activatable fibrinolysis inhibitor activation peptide	27	5	0.00128482	0.0306835	KLHL25:AGBL1:CUL3:DOCK10:BHLHE40
GWAScatalog	Hip circumference adjusted for BMI	218	16	0.0013236	0.0309496	PRRX1:DNM3:TSEN15:HMCN1:PLA2G4A:PPM1A:C14orf39:ADAMTSL3:ACAN:AKTIP:PARD3B:HHIP:OTUD4:NPR3:GRM8:KLF14
GWAScatalog	Number of sexual partners	103	10	0.0013518	0.0309496	DHDDS:LRRC27:ZNF423:TPRA1:TMEM161B:MEF2C:FOXP2:MDFIC:TFEC:LRGUK
GWAScatalog	Itch intensity from mosquito bite adjusted by bite size	121	11	0.00136291	0.0309496	RNF2:OCLM:NTM:ABHD2:LMCD1:IL21:BBS12:SPATA5:SPRY1:ANKRD50:GRM8
GWAScatalog	Platelet count	348	22	0.00136417	0.0309496	DNM3:GCSAML:TRIM58:OR2W3:DIP2B:RAD51B:ZFP36L1:ACTN1:STON2:ITPK1:SERPINA1:BCL2:CPS1:SIRPA:BCL2L1:PDE5A:GYPB:MEF2C:HDAC9:WASL:NRF1:ZC3HC1
GWAScatalog	Waist-to-hip ratio adjusted for BMI (adjusted for smoking behaviour)	70	8	0.001414	0.0314093	GORAB:DNM3:PIGC:BCL2:FGF2:SPATA5:TNFAIP8:HSD17B4
GWAScatalog	Post bronchodilator FEV1/FVC ratio	199	15	0.00141925	0.0314093	GPR123:ACVR1B:CEP128:DDX24:PPP4R4:SERPINA10:SERPINA1:PARD3B:FANCD2OS:RUVBL1:EEFSEC:KIAA0825:SLC25A27:DAPK1:BRINP1
GWAScatalog	Macular telangiectasia type 2	8	3	0.00147096	0.0314093	CPS1:ALDH1L1:TMEM161B
GWAScatalog	Cleft palate	8	3	0.00147096	0.0314093	DACH1:LCMT1:SULT2A1
GWAScatalog	Cerebrospinal fluid t-tau levels in Alzheimer's disease dementia	8	3	0.00147096	0.0314093	DROSHA:C5orf22:PDZD2
GWAScatalog	Adventurousness	141	12	0.00149213	0.0314909	ZBTB18:CELF2:PPP4C:CYLD:SALL1:C16orf97:MAP2:CDH6:NR2F1:ZNF608:FOXP2:MDFIC
GWAScatalog	Fibrinogen levels	71	8	0.00155107	0.0320141	DIP2B:ZFP36L1:ACTN1:CHD9:CPS1:LHFPL4:SNX13:PRPS1L1
GWAScatalog	Obsessive-compulsive disorder	17	4	0.00156984	0.0320141	AQP2:DACH1:MZT1:LMO7
GWAScatalog	Response to serotonin reuptake inhibitors in major depressive disorder	17	4	0.00156984	0.0320141	TRIM58:MTMR12:NRG1:NRG1-IT2:STMN2
GWAScatalog	Autism spectrum disorder or schizophrenia	735	38	0.00159596	0.0321851	RNF2:SNX19:IGSF9B:RGS6:ADAMTSL3:NMB:SEC11A:ALPK3:SLC28A1:ZKSCAN2:SEZ6L2:ASPHD1:KCTD13:TMEM219:TAOK2:HIRIP3:INO80E:DOC2A:C16orf92:FAM57B:ALDOA:PPP4C:TBX6:YPEL3:GDPD3:MAPK3:NGEF:TATDN2:GHRL:SEC13:ATP2B2:LSM1:BAG4:DDHD2:PPAPDC1B:WHSC1L1:LETM2:SPATA31D1
GWAScatalog	Chronic obstructive pulmonary disease	144	12	0.00178502	0.0356023	ITPK1:PPP4R4:ADAMTSL3:KIF3B:EEFSEC:HHIP:PDZD2:ITGA1:ELOVL4:ITGB8:RASEF:ASTN2
GWAScatalog	Intelligence (MTAG)	313	20	0.00194349	0.0383417	TINAGL1:PEF1:COL16A1:COL11A1:KCNH5:DCAF5:EXD2:SBK1:NUPR1:ATXN2L:ATP2A1:RBL2:ERBB4:MEF2C:PHIP:CALU:EXOC4:PURG:WRN:RALYL
GWAScatalog	Eosinophil counts	186	14	0.00204162	0.0398445	GATA3:IL4R:TBX6:ZNF785:BCL2:BAX:IKZF2:INPP5D:IRAK2:GATA2:C3orf27:RPN1:ITGB8:TNFSF8
GWAScatalog	Feeling fed-up	30	5	0.00210077	0.0405628	ACTN1:FAM117B:ERBB4:BARD1:TLR4
GWAScatalog	Response to bupropion and depression	9	3	0.00215579	0.0411869	CUL3:DOCK10:TNC
GWAScatalog	Feeling tense	19	4	0.00243384	0.0460147	C16orf93:TMEM161B:VWDE:FOXP2
GWAScatalog	Male-pattern baldness	254	17	0.00254482	0.047617	METTL11B:GORAB:PRRX1:DIP2B:ATF1:BCL2:DHX34:PAX3:HDAC4:HRH1:ATG7:ALDH1L1:PRDM6:HDAC9:TWIST1:MKLN1:AKR1B1
GWAScatalog	Macular thickness	171	13	0.00266022	0.0492684	PRRX1:ARHGAP32:C14orf39:RAD51B:MREG:COL4A4:COL4A3:FAT1:CCNH:TMEM161B:MEI4:IRAK1BP1:ELOVL4
GWAScatalog	Gut microbiota (bacterial taxa)	61	7	0.00270938	0.0496719	C14orf39:SIX6:SIX1:KDM8:NSMCE1:TOX3:C2orf83
Chemical_and_Genetic_pertubation	GRYDER_PAX3FOXO1_ENHANCERS_IN_TADS	1010	81	7.34378e-15	2.42492e-11	CEP85:HMGN2:ARID1A:NUDC:THEMIS2:ATPIF1:NKAIN1:SNRNP40:DNM3:PIGC:SFMBT2:CELF2:INPP5A:ECHS1:SNX19:ACAD8:CSRNP2:DAZAP2:DIS3:TPP2:DAAM1:MNAT1:SLC38A6:RAD51B:ZFP36L1:DCAF5:ERH:SRSF5:COX16:CEP128:FLRT2:GLRX5:VRK1:NSMCE1:IL4R:TOX3:RBL2:BCL2:CA11:RAPH1:NRP2:FASTKD2:PAX3:FARSB:CUL3:DOCK10:IRS1:ARL4C:AGAP1:COPS8:TPX2:SETMAR:ARL8B:LMCD1:PLXNA1:MCM2:PODXL2:SPRY1:TENM3:DCTD:FAT1:FRG1:DROSHA:C5orf22:ITGA1:COMMD10:SEMA6A:ISPD:ITGB8:CPA5:MEST:PODXL:NRG1:NRG1-IT2:ERLIN2:TLE1:HNRNPK:RMI1:DAPK1:ANKS6:ASTN2:TRIM32	http://www.gsea-msigdb.org/gsea/msigdb/cards/GRYDER_PAX3FOXO1_ENHANCERS_IN_TADS
Chemical_and_Genetic_pertubation	PILON_KLF1_TARGETS_DN	1984	125	3.10544e-14	5.12709e-11	STMN1:ZNF593:CD52:RPS6KA1:ARID1A:ZDHHC18:FGR:PPP1R8:YTHDF2:LAPTM5:SNRNP40:PTP4A2:KHDRBS1:SLC35A3:F5:SELL:SCYL3:PRRC2C:VAMP4:TSEN15:C1orf21:FAM129A:RNF2:IVNS1ABP:PLA2G4A:ZBTB18:ADSS:COX20:HNRNPU-AS1:HNRNPU:TFB2M:CELF2:NCAPD3:THYN1:ATF1:ACVR1B:EIF4B:MZT1:TM9SF2:TEX30:KDELC1:TOX4:PPP2R5E:SGPP1:ZBTB25:ZBTB1:ZFYVE26:ACTN1:ERH:SYNJ2BP:GTF2A1:UBR7:BTBD7:AKAP13:ARHGAP17:XPO6:SPN:C16orf54:CORO1A:ITGAL:FBRS:BCL7C:ZNF646:FUS:PYCARD:ITGAM:CNEP1R1:PAPD5:ADCY7:BRD7:SNX20:CYLD:CHD9:RBL2:GRWD1:SUMO1:INO80D:RPE:ACADL:ATIC:SMARCAL1:FARSB:DOCK10:UGT1A1:HJURP:UBE2F:EDEM1:RAD18:SETD5:BRPF1:SNX4:RUVBL1:GATA2:RPN1:MAD2L1:SPATA5:LSM6:SLC10A7:DCTD:DROSHA:EMB:CCNH:MEF2C:CETN3:FAM172A:TNFAIP8:HSD17B4:SNX2:CSNK1G3:ZNF608:PHAX:BZW2:TSPAN13:SNX13:CALU:IRF5:TMEM209:AKR1B1:LSM1:TACC1:PAG1:IMPA1:HNRNPK:AGTPBP1:NAA35:GOLM1	http://www.gsea-msigdb.org/gsea/msigdb/cards/PILON_KLF1_TARGETS_DN
Chemical_and_Genetic_pertubation	NIKOLSKY_BREAST_CANCER_8P12_P11_AMPLICON	57	18	5.81742e-14	6.40304e-11	ZNF703:ERLIN2:PROSC:GPR124:BRF2:RAB11FIP1:GOT1L1:ADRB3:EIF4EBP1:ASH2L:STAR:LSM1:BAG4:DDHD2:PPAPDC1B:WHSC1L1:LETM2:TACC1	http://www.gsea-msigdb.org/gsea/msigdb/cards/NIKOLSKY_BREAST_CANCER_8P12_P11_AMPLICON
Chemical_and_Genetic_pertubation	LASTOWSKA_NEUROBLASTOMA_COPY_NUMBER_DN	795	66	5.29492e-13	4.37096e-10	STMN1:PAFAH2:CEP85:SH3BGRL3:CD52:DHDDS:RPS6KA1:ARID1A:PIGV:ZDHHC18:GPN2:GPATCH3:NUDC:SLC9A1:WDTC1:TMEM222:AHDC1:FGR:FAM76A:STX12:PPP1R8:THEMIS2:PTAFR:DNAJC8:SESN2:MED18:PHACTR4:YTHDF2:LAPTM5:NKAIN1:SNRNP40:ZCCHC17:FABP3:PEF1:COL16A1:PTP4A2:KHDRBS1:JAKMIP3:DPYSL4:INPP5A:TUBGCP2:ECHS1:TENM4:ARHGAP32:SNX19:JAM3:NCAPD3:VPS26B:THYN1:ACAD8:GLB1L3:GLB1L2:SETMAR:ARL8B:RAD18:THUMPD3:SETD5:MTMR14:OGG1:TADA3:JAGN1:FANCD2:VHL:TATDN2:ATG7:MKRN2	http://www.gsea-msigdb.org/gsea/msigdb/cards/LASTOWSKA_NEUROBLASTOMA_COPY_NUMBER_DN
Chemical_and_Genetic_pertubation	IVANOVA_HEMATOPOIESIS_STEM_CELL_AND_PROGENITOR	550	49	4.81834e-11	3.18203e-08	PAFAH2:NKAIN1:POGK:KIFAP3:PRRC2C:C1orf21:IVNS1ABP:HNRNPU-AS1:HNRNPU:DHTKD1:TCERG1L:ARHGAP32:ACAD8:SLC4A8:SCN8A:KRT18:KLF12:PRKCH:SNAPC1:TTC9:NTRK3:INO80E:SEPT1:SEPT1:ZNF629:FBXL19:HSD3B7:PRSS8:BCL2:KDELR1:KCNJ14:NOP58:ABI2:ACADL:USP40:TAMM41:CHCHD6:GATA2:PRDM5:SMAD1:ZNF827:ANKRD37:MEF2C:PPIC:ITGB8:AKR1B10:BRF2:ADRB3:ZNF704:DAPK1:TRIM32	http://www.gsea-msigdb.org/gsea/msigdb/cards/IVANOVA_HEMATOPOIESIS_STEM_CELL_AND_PROGENITOR
Chemical_and_Genetic_pertubation	DODD_NASOPHARYNGEAL_CARCINOMA_UP	1762	103	4.81971e-10	2.65244e-07	CNKSR1:AIM1L:TRNP1:FAM46B:SLC9A1:WDTC1:SYTL1:SERINC2:CCDC181:MROH9:FMO2:C1orf101:EFCAB2:STK32C:LRRC27:PWWP2B:INPP5A:TTC40:KNDC1:ARHGAP32:TMEM45B:ST14:ADAMTS8:AQP5:SMAGP:KRT7:KRT4:KRT78:LMO7:DOCK9:FGF14:SIX1:PLEKHH1:ARG2:DCAF5:EXD2:KIAA0247:TTC9:MAP3K9:GALC:SPATA7:PTPN21:ITPK1:C14orf142:BTBD7:CLMN:TCL1A:PAPOLA:AKAP13:ABHD2:CHP2:KIAA0556:MVP:YPEL3:GDPD3:MAPK3:C16orf93:TOX3:CCDC114:DBP:FUT2:MDH1B:SPAG16:MARCH4:DAW1:DGKD:IQCA1:GRM7:SSUH2:OXTR:OGG1:EMC3:IRAK2:SLC6A11:TIMP4:SLC41A3:ALDH1L1:CCDC37:MGLL:C4orf3:TTC29:LRP2BP:ANKRD37:PDZD2:MTMR12:MEF2C:ZNF474:CLIC5:ENPP4:ENPP5:CYP39A1:GPR110:LCA5:SH3BGRL2:SCIN:AGR2:AGR3:LRGUK:DUSP26:ZNF703:RAB11FIP1:HEY1:IDNK	http://www.gsea-msigdb.org/gsea/msigdb/cards/DODD_NASOPHARYNGEAL_CARCINOMA_UP
Chemical_and_Genetic_pertubation	PUJANA_ATM_PCC_NETWORK	1381	86	7.45566e-10	3.51694e-07	STMN1:CD52:HMGN2:GPR3:FAM76A:LAPTM5:PTP4A2:KHDRBS1:CREG1:GPR161:SCYL3:PRRC2C:PIGC:FASLG:UPF2:OPCML:TFCP2:POU6F1:KRT83:KRT2:EIF4B:PIBF1:KLF12:ITGBL1:TPP2:PPM1A:SIX6:PPP2R5E:ZFYVE26:ERH:MED6:RGS6:GTF2A1:GPR65:ITPK1:TCL1A:PAPOLA:VRK1:NMB:ALPK3:RBBP6:NFATC2IP:TBX6:CORO1A:SETD1A:FUS:ITGAD:ZNF267:ADCY7:SRSF2:BAX:CD37:RPL13A:SUMO1:ICOS:NRP2:GPR1:ATIC:PAX3:DOCK10:INPP5D:EDEM1:OGG1:VHL:SNX4:MCM2:RUVBL1:MAD2L1:CCNA2:ANAPC10:ABCE1:LSM6:FRG1:POLR3G:TNFAIP8:SNX2:PHIP:HMGN3:TFEC:POT1:PAX4:IRF5:LSM1:FABP5:HNRNPK:TRIM32	http://www.gsea-msigdb.org/gsea/msigdb/cards/PUJANA_ATM_PCC_NETWORK
Chemical_and_Genetic_pertubation	RIGGI_EWING_SARCOMA_PROGENITOR_UP	434	40	1.08204e-09	4.4661e-07	LAPTM5:OLFM3:COL11A1:COLGALT2:HMCN1:PTGS2:OPCML:FLRT2:ITGAM:PPFIA3:CCDC155:SLC17A7:RAPH1:IKZF2:IGFBP2:COL4A4:TM4SF20:DGKD:GATA2:FAT4:EDNRA:NR3C2:NPR3:NR2F1:ALDH7A1:SCIN:TSPAN13:HDAC9:GPR37:PODXL:AKR1B10:ZNF703:ADRB3:STAR:ZNF704:PAG1:DAPK1:TNFSF15:TNC:BRINP1	http://www.gsea-msigdb.org/gsea/msigdb/cards/RIGGI_EWING_SARCOMA_PROGENITOR_UP
Chemical_and_Genetic_pertubation	GRAESSMANN_APOPTOSIS_BY_DOXORUBICIN_UP	1121	73	2.35533e-09	8.64145e-07	EXTL1:ZNF593:SH3BGRL3:SLC9A1:SESN2:RNPC3:SLC19A2:GATA3:GLRX3:SAC3D1:ST14:THYN1:ACAD8:KRT5:PPM1A:TRMT5:SGPP1:PLEK2:KIAA0247:GTF2A1:MOAP1:OTUB2:KLHL25:AEN:ISG20:LCMT1:IL4R:SBK1:SPNS1:KIF22:CDIPT:INO80E:CORO1A:SEPHS2:PRSS8:RBL2:NAPA:EMP3:SPHK2:MPP4:FAM117B:RPE:LANCL1:COL4A4:INPP5D:UGT1A1:UBE2F:EDEM1:ALDH1L1:TPRA1:ABTB1:SEC61A1:EXOSC9:HSD17B4:SNX2:IRAK1BP1:SH3BGRL2:SCIN:TSPAN13:EXOC4:AKR1B1:PURG:ZNF703:PROSC:EIF4EBP1:IMPA1:SNX16:IDNK:GKAP1:AGTPBP1:NAA35:DAPK1:TRIM32	http://www.gsea-msigdb.org/gsea/msigdb/cards/GRAESSMANN_APOPTOSIS_BY_DOXORUBICIN_UP
Chemical_and_Genetic_pertubation	CUI_TCF21_TARGETS_2_DN	823	59	2.72995e-09	8.68608e-07	FAM76A:RNPC3:EDEM3:GATA3:CELF2:KRT7:TENC1:DACH1:LMO7:PRKCH:SGPP1:DCAF5:SYNJ2BP:GTF2A1:GALC:RBBP6:ARHGAP17:CORO1A:NBEAL1:CYP20A1:PARD3B:INO80D:IRS1:COL4A4:COL4A3:AGFG1:ACKR3:SIRPA:ARL8B:GRM7:MGLL:WWC2:ZFR:NPR3:ITGA2:MEF2C:MBLAC2:LYSMD3:ARRDC3:DMXL1:TNFAIP8:SNCAIP:CSNK1G3:CLIC5:ENPP4:RCAN2:GPR116:MYO6:SH3BGRL2:THSD7A:TMEM106B:SNX13:ITGB8:FOXP2:ASB15:GPR124:TACC1:PAG1:TLR4	http://www.gsea-msigdb.org/gsea/msigdb/cards/CUI_TCF21_TARGETS_2_DN
Chemical_and_Genetic_pertubation	YOSHIMURA_MAPK8_TARGETS_UP	1171	75	2.89361e-09	8.68608e-07	CD52:NR0B2:FGR:MECR:CREG1:SELL:MYOC:OR2T1:DPYSL4:ECHS1:AQP2:GALNT6:ACVR1B:KRT5:KRT8:KRT18:NALCN:FGF14:RTN1:KCNH5:SLC10A1:SLC8A3:MAP3K9:DIO2:TSHR:SERPINA10:SERPINA1:SLC28A1:NTRK3:ACAN:AQP8:ZG16:KCTD13:MAPK3:COX6A2:SLC5A2:BCL2:SLC8A2:SULT2A1:GRIN2D:DBP:FUT1:BAX:NTF4:GPR1:MAP2:ERBB4:IGFBP2:INPP5D:USP40:SPP2:SIRPA:BCL2L1:HCK:RAD18:ATP2B2:SLC6A11:CHCHD6:NUDT6:EDNRA:MTNR1A:ISL1:HSD17B4:PHAX:ISPD:SLC13A1:SPAM1:GRM8:PAX4:ADRB3:IMPA1:KIF27:NTRK2:TNC:TLR4	http://www.gsea-msigdb.org/gsea/msigdb/cards/YOSHIMURA_MAPK8_TARGETS_UP
Chemical_and_Genetic_pertubation	ZHENG_BOUND_BY_FOXP3	478	41	5.49116e-09	1.39677e-06	TMEM222:COL11A1:XCL1:SELP:SELL:FASLG:ADSS:PRKCQ:GATA3:CELF2:USP6NL:SCN8A:TBC1D4:GPR183:TPP2:PRKCH:HIF1A:SYNE2:ZBTB25:ZBTB1:GPR65:AKAP13:RBBP6:NSMCE1:RBL2:BCL2:CD28:CTLA4:ICOS:IKZF2:DOCK10:ZNF608:ARL4A:BZW2:TSPAN13:MDFIC:UBE2H:WHSC1L1:PAG1:IMPA1:NR4A3	http://www.gsea-msigdb.org/gsea/msigdb/cards/ZHENG_BOUND_BY_FOXP3
Chemical_and_Genetic_pertubation	MEISSNER_BRAIN_HCP_WITH_H3K4ME3_AND_H3K27ME3	1055	69	5.49909e-09	1.39677e-06	TRNP1:FAM46B:MAP3K6:THEMIS2:SERINC2:HCRTR1:FAM129A:HMCN1:TRIM58:PRKCQ:SFMBT2:TCERG1L:NKX6-2:TENM4:BARX2:ST14:ADAMTS8:SMAGP:GALNT6:ZIC5:ZIC2:SIX4:PRKCH:ARG2:SMOC1:RGS6:IL4R:ADCY7:SALL1:KCNA7:PTH2:FN1:IGFBP2:PAX3:HJURP:OXTR:CPNE9:SLC6A11:SLC6A1:HRH1:GATA2:PDE5A:NDNF:QRFPR:FAT4:HHIP:ARHGAP10:NPR3:EMB:ISL1:GPR98:TRIM36:TNFAIP8:LOX:SNCAIP:CLIC5:HTR1B:SCIN:MDFIC:GRM8:IRF5:STRIP2:PODXL:PLXNA4:RAB11FIP1:EIF4EBP1:RALYL:RASEF:PAPPA	http://www.gsea-msigdb.org/gsea/msigdb/cards/MEISSNER_BRAIN_HCP_WITH_H3K4ME3_AND_H3K27ME3
Chemical_and_Genetic_pertubation	GRAESSMANN_RESPONSE_TO_MC_AND_DOXORUBICIN_UP	596	47	6.26833e-09	1.41741e-06	EXTL1:SH3BGRL3:SLC9A1:SESN2:TINAGL1:SLC19A2:GATA3:SAC3D1:ST14:THYN1:ACAD8:KRT5:PPM1A:TRMT5:SGPP1:PLEK2:KIAA0247:SBK1:CORO1A:SEPHS2:RBL2:NAPA:EMP3:MPP4:RPE:LANCL1:INPP5D:EDEM1:ALDH1L1:TPRA1:ABTB1:HSD17B4:SNX2:IRAK1BP1:SH3BGRL2:TSPAN13:EXOC4:AKR1B1:PURG:ZNF703:PROSC:SNX16:GKAP1:AGTPBP1:NAA35:DAPK1:TRIM32	http://www.gsea-msigdb.org/gsea/msigdb/cards/GRAESSMANN_RESPONSE_TO_MC_AND_DOXORUBICIN_UP
Chemical_and_Genetic_pertubation	GOZGIT_ESR1_TARGETS_DN	760	55	6.83921e-09	1.41741e-06	SYTL1:IFI6:NME7:SLC19A2:SELL:DNM3:HMCN1:SCCPDH:GATA3:TMEM45B:DACH1:CHD8:AKAP5:ARG2:TTC9:STON2:IFI27:SERPINA1:ISG20:ABHD2:RBBP6:MVP:TMEM219:PRSS8:PYCARD:TEAD2:ICA1L:MAP2:ERBB4:ABCA12:IRS1:DGKD:ACKR3:LMCD1:SEC24D:ANKRD50:FAT1:ARRDC3:GPR115:MYO6:LCA5:SH3BGRL2:ARL4A:TSPAN13:AGR2:AGR3:AHR:HDAC9:TWIST1:ITGB8:GPR37:ZC2HC1A:SNX16:LRRCC1:TLE1	http://www.gsea-msigdb.org/gsea/msigdb/cards/GOZGIT_ESR1_TARGETS_DN
Chemical_and_Genetic_pertubation	KINSEY_TARGETS_OF_EWSR1_FLII_FUSION_UP	1286	79	6.86813e-09	1.41741e-06	CEP85:TRNP1:PPP1R8:SNRNP40:SLC35A3:POGK:C1orf112:COLGALT2:TSEN15:C1orf21:EDEM3:ADSS:HNRNPU-AS1:HNRNPU:ZNF496:GATA3:USP6NL:GLRX3:LARP4:ATF1:MZT1:TEX30:PPP2R5E:MTHFD1:ARG2:MED6:GTF2A1:FLRT2:ITPK1:C14orf142:UBR7:NMB:AEN:PLK1:ARHGAP17:MAZ:DCTPP1:PRR14:FUS:BRD7:SRSF2:LIG1:TEAD2:SLC17A7:RAPH1:RPE:BARD1:PECR:FARSB:CUL3:MFF:HJURP:ARL4C:AGAP1:ACKR3:SIRPA:TPX2:RAD18:THUMPD3:FANCD2:TAMM41:MKRN2:MCM2:RUVBL1:MAD2L1:EXOSC9:CDKN2AIP:ANKRD32:COMMD10:AKR1B10:DUSP26:BRF2:ADRB3:EIF4EBP1:WHSC1L1:TACC1:TPD52:LRRCC1:UBQLN1:RMI1	http://www.gsea-msigdb.org/gsea/msigdb/cards/KINSEY_TARGETS_OF_EWSR1_FLII_FUSION_UP
Chemical_and_Genetic_pertubation	CHARAFE_BREAST_CANCER_LUMINAL_VS_MESENCHYMAL_UP	446	39	7.59789e-09	1.47578e-06	AIM1L:SYTL1:SERINC2:SCYL3:GATA3:PWWP2B:TMEM45B:ST14:METTL7A:GALNT6:ACVR1B:DAAM1:TMEM30B:TMEM229B:KIAA0247:TTC9:ITPK1:KIAA0556:PAGR1:PAGR1:SEPHS2:PRSS8:ABCC11:TOX3:LMTK3:SULT2B1:DBP:FUT1:ABCA12:MREG:IGFBP2:ZXDC:ENPP5:MYO6:TSPAN13:AGR2:MACC1:CHMP4C:RASEF:C9orf91	http://www.gsea-msigdb.org/gsea/msigdb/cards/CHARAFE_BREAST_CANCER_LUMINAL_VS_MESENCHYMAL_UP
Chemical_and_Genetic_pertubation	MARTINEZ_RB1_TARGETS_UP	664	50	9.36229e-09	1.68689e-06	CEP85:SLC35A3:NME7:TPR:PTGS2:ITIH5:CELF2:BNIP3:TUBGCP2:TENM4:SLC11A2:KRT75:KRT77:KRT79:PCCA:TPP2:RAB2B:PLEK2:RDH11:TSHR:IFI27L2:SERPINA12:PAPOLA:PLK1:RBBP6:KDM8:ATP2A1:GDPD3:CHD9:SULT2B1:FUT2:WDR12:MAP2:CCL20:HJURP:SIRPA:CAV3:MGLL:C4orf3:HHIP:ABCE1:SMAD1:ZFR:TMEM106B:UBE2H:AKR1B10:WRN:EIF4EBP1:STAR:C9orf64	http://www.gsea-msigdb.org/gsea/msigdb/cards/MARTINEZ_RB1_TARGETS_UP
Chemical_and_Genetic_pertubation	GRAESSMANN_APOPTOSIS_BY_DOXORUBICIN_DN	1720	97	9.70649e-09	1.68689e-06	DHDDS:AHDC1:STX12:SNRNP40:KHDRBS1:SLC35A3:FMO1:MYOC:PIGC:TSEN15:EDEM3:TRMT1L:IVNS1ABP:TPR:C1orf27:COX20:HNRNPU-AS1:HNRNPU:EFCAB2:AHCTF1:ATP5C1:BNIP3:TENM4:AQP5:DIP2B:LETMD1:CELA1:ACVR1B:EIF4B:TENC1:DOCK9:CLYBL:PCCA:MNAT1:HIF1A:VTI1B:RAD51B:DCAF5:COX16:PTPN21:PAPOLA:NSMCE1:PAGR1:PAGR1:MAPK3:ZNF771:DCTPP1:ZNF768:HSD3B7:STX4:BCKDK:C16orf58:CNEP1R1:SRSF2:BCL2:EHD2:KDELR1:SULT2B1:GYS1:NOP58:NRP2:FASTKD2:MAP2:IGFBP2:FARSB:CUL3:RHBDD1:HJURP:AGAP1:RAD18:SRGAP3:OGG1:TADA3:IL17RC:TXNRD3:MCM2:SEC24D:SPRY1:ABCE1:GOLPH3:TARS:CCNH:CETN3:LYSMD3:LOX:PHIP:TMEM106B:MDFIC:WASL:POT1:NRF1:TMEM209:CEP41:COPG2:EXOC4:MRPS28:ZNF704:HNRNPK:C9orf91	http://www.gsea-msigdb.org/gsea/msigdb/cards/GRAESSMANN_APOPTOSIS_BY_DOXORUBICIN_DN
Chemical_and_Genetic_pertubation	LEE_BMP2_TARGETS_UP	750	54	1.11547e-08	1.84165e-06	C1orf172:SERINC2:CREG1:DPT:F5:FMO2:CELF2:TMEM45B:ST14:ACAD8:GLB1L2:METTL7A:DAZAP2:KRT7:KRT8:KRT18:TBC1D4:DHRS7:TMEM30B:ZFYVE26:RAD51B:ZFP36L1:DIO2:OTUB2:SERPINA1:C14orf132:AQP8:NUPR1:QPRT:YPEL3:CORO1A:PRSS8:PYCARD:TGFB1I1:BCL2:DBP:PARD3B:IRS1:COL4A4:UGT1A1:ARL4C:OXTR:ATP2B2:PDE5A:SMAD1:EDNRA:EMB:SNCAIP:ZNF608:CYP39A1:ITGB8:AKR1B10:NTRK2:DAPK1	http://www.gsea-msigdb.org/gsea/msigdb/cards/LEE_BMP2_TARGETS_UP
Chemical_and_Genetic_pertubation	CHEN_METABOLIC_SYNDROM_NETWORK	1211	74	2.59707e-08	3.83776e-06	SH3BGRL3:GPATCH3:THEMIS2:LAPTM5:COL16A1:CREG1:VAMP4:FAM129A:PLA2G4A:C1orf100:SCCPDH:LRRC27:SLC11A2:KRT8:KRT18:ITGBL1:RHOJ:MTHFD1:TMEM229B:RDH12:ZFYVE26:FLRT2:GPR65:LGMN:IFI27L2:SERPINA1:SERPINA11:PALB2:KIF22:CORO1A:ITGAL:STX4:PYCARD:ITGAX:ITGAD:TGFB1I1:ADCY7:SNX20:EHD2:EMP3:CD37:ABI2:NRP2:PECR:IGFBP2:MOGAT1:DOCK10:INPP5D:COL6A3:SIRPA:CPNE9:ARPC4:CHCHD6:TNIP3:ANXA5:CCNA2:ARHGAP10:F11:DROSHA:COMMD10:TNFAIP8:LOX:SNX24:PPIC:PLA2G7:TFEC:IRF5:AKR1B10:NRG1:NRG1-IT2:HEY1:TPD52:TNC:TRIM32:TLR4	http://www.gsea-msigdb.org/gsea/msigdb/cards/CHEN_METABOLIC_SYNDROM_NETWORK
Chemical_and_Genetic_pertubation	NUYTTEN_EZH2_TARGETS_UP	1031	66	2.68853e-08	3.83776e-06	THEMIS2:XKR8:COL16A1:PTP4A2:VAMP4:COLGALT2:RNF2:PTGS2:PLA2G4A:ADSS:SMYD3:TRIM58:ITIH5:BNIP3:DIS3:UCHL3:SGPP1:ZBTB1:PLEK2:ZFYVE26:ZFP36L1:DCAF5:SYNJ2BP:LGMN:BDKRB1:ISG20:RBBP6:ARHGAP17:MVP:CYLD:FASTKD2:MAP2:LANCL1:FN1:MREG:MARCH4:CCL20:DGKD:ARL4C:BHLHE40:OXTR:PLXNA1:MGLL:SEC24D:ANXA5:SMAD1:MMAA:NR3C2:WWC2:ANKRD37:ARRDC3:COMMD10:TNFAIP8:FTMT:PPIC:TMEM106B:GPR37:CALU:CPA4:MEST:PODXL:BAG4:ZNF704:TDRD7:ATP6V1G1:TNC	http://www.gsea-msigdb.org/gsea/msigdb/cards/NUYTTEN_EZH2_TARGETS_UP
Chemical_and_Genetic_pertubation	COLDREN_GEFITINIB_RESISTANCE_DN	221	25	2.77908e-08	3.83776e-06	CNKSR1:AIM1L:C1orf172:SYTL1:ATPIF1:SLC35A3:C1orf21:TMEM45B:ST14:SMAGP:LMO7:TMEM30B:PRSS8:AKTIP:IKZF2:PDE5A:EMB:ENPP4:ENPP5:GPR110:MYO6:SH3BGRL2:AGR2:MACC1:RASEF	http://www.gsea-msigdb.org/gsea/msigdb/cards/COLDREN_GEFITINIB_RESISTANCE_DN
Chemical_and_Genetic_pertubation	CREIGHTON_ENDOCRINE_THERAPY_RESISTANCE_5	487	40	2.7894e-08	3.83776e-06	SLC9A1:STX12:FAM129A:SMYD3:SCCPDH:SFMBT2:INPP5A:TMEM45B:SLC11A2:PPM1A:PRKCH:DCAF5:TTC9:SEL1L:GTF3C1:YPEL3:AKTIP:ERBB4:IKZF2:ARL4C:SH3BP4:ACKR3:MGLL:GATA2:ZNF827:PDZD2:GOLPH3:MTMR12:GRAMD3:TSPAN13:AGR2:AHR:CALU:PPP2CB:PPAPDC1B:TACC1:ZC2HC1A:ZNF704:GABBR2:ATP6V1G1	http://www.gsea-msigdb.org/gsea/msigdb/cards/CREIGHTON_ENDOCRINE_THERAPY_RESISTANCE_5
Chemical_and_Genetic_pertubation	BUYTAERT_PHOTODYNAMIC_THERAPY_STRESS_DN	648	48	3.07116e-08	4.05638e-06	GPR3:LAPTM5:NME7:C1orf112:METTL18:PIGC:IVNS1ABP:ZBTB18:SAC3D1:THYN1:GALNT6:KDELC1:SIX1:SLC38A6:ZBTB25:COX16:SYNJ2BP:TMEM251:UBR7:GLRX5:NMB:MRPS11:DET1:PAGR1:PAGR1:CORO1A:DCTPP1:BCL7C:PYCARD:RBL2:BCL2:LANCL1:BARD1:FN1:MREG:IRS1:HJURP:ID1:BCL2L1:SETMAR:CCNA2:NUDT6:NR2F1:PRR16:PPIC:MDFIC:ERLIN2:GABBR2:TLR4	http://www.gsea-msigdb.org/gsea/msigdb/cards/BUYTAERT_PHOTODYNAMIC_THERAPY_STRESS_DN
Chemical_and_Genetic_pertubation	MIKKELSEN_ES_ICP_WITH_H3K4ME3	711	51	3.2133e-08	4.08089e-06	PAFAH2:TRIM63:CNKSR1:FGR:NME7:ITIH5:ECHDC3:GLB1L2:KRT71:KRT72:DOCK9:BIVM:RDH11:RDH12:ZFYVE26:RAD51B:TCL1A:ALPK3:HAPLN3:LAT:SPN:QPRT:C16orf54:MVP:TBX6:PHKG2:ZNF646:PRSS8:PYCARD:TGFB1I1:C19orf68:CCDC114:FUT1:WDR12:GPR1:MDH1B:FASTKD2:SMARCAL1:SRGAP3:CAMK1:FANCD2OS:ALDH1L1:ZFP42:ETV1:DGKB:AASS:ASB15:ZC3HC1:EXOC4:AKR1B10:IDNK	http://www.gsea-msigdb.org/gsea/msigdb/cards/MIKKELSEN_ES_ICP_WITH_H3K4ME3
Chemical_and_Genetic_pertubation	KIM_WT1_TARGETS_DN	471	39	3.34333e-08	4.08877e-06	VAMP4:TRMT1L:PLA2G4A:ZBTB18:ADSS:SAC3D1:LARP4:ITGBL1:DAAM1:PPM1A:SLC38A6:SNAPC1:RDH11:FLRT2:PAPOLA:SPN:KIF22:BARD1:IRS1:HJURP:ARL4C:AGAP1:ACKR3:ID1:BCL2L1:TPRA1:SEC24D:MAD2L1:CCNA2:NUDT6:CETN3:TNFAIP8:PRR16:NDUFA4:ARL4A:HYAL4:KLHDC10:NRG1:NRG1-IT2:EIF4EBP1	http://www.gsea-msigdb.org/gsea/msigdb/cards/KIM_WT1_TARGETS_DN
Chemical_and_Genetic_pertubation	SCHUETZ_BREAST_CANCER_DUCTAL_INVASIVE_UP	349	32	5.56981e-08	6.40781e-06	LAPTM5:COL16A1:COL11A1:PRRX1:DNM3:TNFSF4:CELF2:JAM3:ITGBL1:GPR65:TGFB1I1:ADCY7:EMP3:FTL:FN1:ARL4C:ACKR3:COL6A3:LMCD1:EDNRA:MEF2C:LOX:PPIC:RCAN2:GPR116:THSD7A:ETV1:TWIST1:TFEC:AKR1B1:TACC1:HEY1	http://www.gsea-msigdb.org/gsea/msigdb/cards/SCHUETZ_BREAST_CANCER_DUCTAL_INVASIVE_UP
Chemical_and_Genetic_pertubation	MIYAGAWA_TARGETS_OF_EWSR1_ETS_FUSIONS_UP	262	27	5.62769e-08	6.40781e-06	TRNP1:HMCN1:USP6NL:SMAGP:KRT18:SIX1:SYNE2:AKAP13:ITGAM:TEAD2:CCDC155:SLC17A7:RAPH1:IGFBP2:DGKD:SIRPA:BCL2L1:GATA2:HHIP:NPR3:TSPAN13:PODXL:AKR1B10:ZNF703:RAB11FIP1:STAR:DAPK1	http://www.gsea-msigdb.org/gsea/msigdb/cards/MIYAGAWA_TARGETS_OF_EWSR1_ETS_FUSIONS_UP
Chemical_and_Genetic_pertubation	SMID_BREAST_CANCER_LUMINAL_B_DN	581	44	6.13547e-08	6.6062e-06	EXTL1:CD52:SFN:GPR161:TBX19:XCL1:DPT:SELL:SELE:FMO2:DNM3:PTGS2:PLA2G4A:BIN2:KRT7:KRT86:KRT81:KRT6B:KRT6A:KRT5:GPR183:TCL1A:ISG20:IL21R:CORO1A:CD37:ICOS:ACADL:CCL20:ARL4C:ID1:FAT1:NPR3:TNFAIP8:SNCAIP:GRAMD3:CYP39A1:GPR116:MEOX2:SOSTDC1:AKR1B10:FABP5:GABBR2:TNC	http://www.gsea-msigdb.org/gsea/msigdb/cards/SMID_BREAST_CANCER_LUMINAL_B_DN
Chemical_and_Genetic_pertubation	PUJANA_BRCA1_PCC_NETWORK	1617	90	6.20206e-08	6.6062e-06	STMN1:HMGN2:GPR3:FAM76A:PPP1R8:SNRNP40:PTP4A2:KHDRBS1:CREG1:XCL1:PRRC2C:PIGC:RNF2:TPR:ADSS:DESI2:HNRNPU-AS1:HNRNPU:UPF2:SAC3D1:LARP4:POU6F1:KRT2:EIF4B:PIBF1:UCHL3:TPP2:TEX30:PPM1A:MNAT1:SNAPC1:PPP2R5E:ERH:ADAM20:MED6:RGS6:GTF2A1:ITPK1:TCL1A:VRK1:PLK1:RBBP6:ATXN2L:NFATC2IP:MAZ:TAOK2:TBX6:CORO1A:FUS:SRSF2:LIG1:BAX:RUVBL2:CD37:RPL13A:SUMO1:BARD1:ATIC:PAX3:TPX2:EDEM1:OGG1:ARPC4:VHL:TATDN2:SNX4:MCM2:RUVBL1:MAD2L1:CCNA2:ANAPC10:ABCE1:LSM6:FRG1:TARS:CCNH:CETN3:POLR3G:TNFAIP8:HMGN3:POT1:PAX4:IRF5:GTF2E2:WRN:ASH2L:LSM1:FABP5:IMPA1:HNRNPK:ASTN2	http://www.gsea-msigdb.org/gsea/msigdb/cards/PUJANA_BRCA1_PCC_NETWORK
Chemical_and_Genetic_pertubation	DACOSTA_UV_RESPONSE_VIA_ERCC3_DN	856	57	6.54252e-08	6.75107e-06	AHDC1:SLC35A3:KIFAP3:PRRC2C:RNF2:ZBTB18:AHCTF1:KIN:UPF2:LARP4:SLC11A2:PIBF1:DOCK9:PCCA:DAAM1:MNAT1:HIF1A:PPP2R5E:SYNE2:FLRT2:ZC3H14:VRK1:AKAP13:XPO6:CHD9:BARD1:IRS1:AGFG1:AGAP1:HDAC4:ID1:BHLHE40:SNX4:MGLL:SEC24D:FGF2:ANAPC10:ABCE1:OTUD4:FAT1:FAM172A:TNFAIP8:SNX2:PHIP:PHF14:ANKMY2:SNX13:MDFIC:KLHDC10:MKLN1:PODXL:GTF2E2:WRN:NRG1:NRG1-IT2:TLE1:DAPK1:TDRD7	http://www.gsea-msigdb.org/gsea/msigdb/cards/DACOSTA_UV_RESPONSE_VIA_ERCC3_DN
Chemical_and_Genetic_pertubation	BLALOCK_ALZHEIMERS_DISEASE_UP	1662	91	1.09064e-07	1.0913e-05	RPS6KA1:ARID1A:SFN:NUDC:WASF2:PTP4A2:KHDRBS1:SLC35A3:SELL:PRRX1:FMO2:COLGALT2:TRMT1L:DESI2:AHCTF1:LARP4:METTL7A:DAZAP2:GALNT6:ACVR1B:EIF4B:PIBF1:DAAM1:SNAPC1:ARG2:ZFP36L1:ADAM21:MED6:GPR65:KCNK10:ITPK1:NMB:SEC11A:AKAP13:NTRK3:RBBP6:ARHGAP17:GTF3C1:MAZ:CDIPT:TAOK2:TBX6:CD2BP2:TGFB1I1:ADCY7:JMJD6:BCL2:ELSPBP1:KCNJ14:RPL18:FUT2:BCAT2:FTL:SNRNP70:CD37:RPL13A:NRP2:GPR1:ERBB4:RPL37A:COL4A3:ACKR3:COL6A3:HDAC4:KIF3B:BRPF1:OGG1:TTLL3:TPRA1:GYPB:SMAD1:POU4F2:EDNRA:ITGA1:NR2F1:TNFAIP8:CYP39A1:MYO6:HMGN3:ITGB8:TFEC:TAS2R16:SLC13A1:WRN:ERLIN2:TACC1:TPD52:SNX16:NR4A3:DFNB31:TNC	http://www.gsea-msigdb.org/gsea/msigdb/cards/BLALOCK_ALZHEIMERS_DISEASE_UP
Chemical_and_Genetic_pertubation	SCHLOSSER_SERUM_RESPONSE_DN	700	49	1.25235e-07	1.2056e-05	FCN3:FAM76A:STX12:PPP1R8:HCRTR1:PTP4A2:CREG1:KIFAP3:PRRC2C:FASLG:PLA2G4A:ZBTB18:KIN:UPF2:DIS3:PIBF1:TPP2:TOX4:DHRS7:PPM1A:MNAT1:SNAPC1:ERH:SRSF5:MED6:TMEM251:SEC11A:ASPHD1:TBX6:RBL2:SUMO1:LANCL1:COPS8:SIRPA:EDEM1:SSUH2:SEC13:SEC24D:ANAPC10:SMAD1:LSM6:CCNH:DMXL1:SNX2:HMGN3:GTF2E2:TPD52:TDRD7:ATP6V1G1	http://www.gsea-msigdb.org/gsea/msigdb/cards/SCHLOSSER_SERUM_RESPONSE_DN
Chemical_and_Genetic_pertubation	WANG_SMARCE1_TARGETS_UP	290	28	1.2779e-07	1.2056e-05	SPOCD1:PRRX1:HMCN1:PRG4:GATA3:DIP2B:KRT18:DACH1:RTN1:RHOJ:DIO2:STON2:ACAN:NUPR1:CYLD:FN1:IRS1:MFF:COL6A3:LMCD1:OXTR:SLC12A8:NPR3:ITGA2:ITGB8:ZNF703:NTRK2:GABBR2	http://www.gsea-msigdb.org/gsea/msigdb/cards/WANG_SMARCE1_TARGETS_UP
Chemical_and_Genetic_pertubation	SMID_BREAST_CANCER_NORMAL_LIKE_UP	480	38	1.58676e-07	1.45541e-05	CD52:THEMIS2:XCL1:DPT:SELL:SELE:FMO2:PRKCQ:ITIH5:CELF2:POU6F1:BIN2:KRT5:GPR183:FLRT2:TCL1A:ISG20:IL21R:LAT:CORO1A:ITGAL:CYLD:CD37:FLT3LG:ICOS:DOCK10:ARL4C:ID1:OXTR:NR3C2:MEF2C:TNFAIP8:SNCAIP:GPR116:MEOX2:SOSTDC1:AASS:NTRK2	http://www.gsea-msigdb.org/gsea/msigdb/cards/SMID_BREAST_CANCER_NORMAL_LIKE_UP
Chemical_and_Genetic_pertubation	YAGI_AML_WITH_INV_16_TRANSLOCATION	407	34	2.0315e-07	1.81298e-05	CD52:SELE:SAC3D1:OPCML:TFCP2:ACVR1B:KRT4:GPR183:MNAT1:PRKCH:ACTN1:MED6:TSHR:AKAP13:KLHL25:ZNF646:RPL13A:FASTKD2:CPS1:ERBB4:RPL37A:IRS1:DGKD:ARL4C:SLC6A11:RPN1:POLR3G:HSD17B4:DGKB:MEST:ASH2L:TACC1:HNRNPK:NR4A3	http://www.gsea-msigdb.org/gsea/msigdb/cards/YAGI_AML_WITH_INV_16_TRANSLOCATION
Chemical_and_Genetic_pertubation	AGUIRRE_PANCREATIC_CANCER_COPY_NUMBER_UP	300	28	2.57778e-07	2.14645e-05	NUDC:PRKCH:HIF1A:SNAPC1:ZBTB1:NAPA:EHD2:LIG1:KDELR1:GRWD1:RPL18:DBP:FUT1:BAX:GYS1:RUVBL2:LHB:SNRNP70:DKKL1:RPL13A:ID1:GPR124:BRF2:ASH2L:LSM1:BAG4:DDHD2:WHSC1L1	http://www.gsea-msigdb.org/gsea/msigdb/cards/AGUIRRE_PANCREATIC_CANCER_COPY_NUMBER_UP
Chemical_and_Genetic_pertubation	MARTENS_BOUND_BY_PML_RARA_FUSION	450	36	2.59414e-07	2.14645e-05	PAFAH2:SH3BGRL3:ZNF683:RPS6KA1:TRNP1:SLC9A1:FGR:YTHDF2:LAPTM5:TPR:CELF2:TUBGCP2:LETMD1:GALNT6:GALC:SEC11A:ABHD2:SPN:TBX6:TRIM72:SNX20:KPTN:CCDC114:SPHK2:HDAC4:SIRPA:ID1:HCK:BHLHE40:CPNE9:TPRA1:MGLL:RUVBL1:C3orf27:NDUFA4:RAB11FIP1	http://www.gsea-msigdb.org/gsea/msigdb/cards/MARTENS_BOUND_BY_PML_RARA_FUSION
Chemical_and_Genetic_pertubation	SMID_BREAST_CANCER_BASAL_DN	696	48	2.60018e-07	2.14645e-05	SLC9A1:NKAIN1:PTP4A2:DPT:SLC19A2:C1orf21:ZBTB18:EFCAB2:SCCPDH:GATA3:ARHGAP32:GALNT6:SLC4A8:KRT8:KRT18:PCBP2:DACH1:ITGBL1:RTN1:SIX1:TMEM30B:TTC9:SPATA7:CATSPERB:SERPINA6:C14orf132:TOX3:BCL2:SPHK2:ERBB4:SPAG16:ABCA12:MREG:IRS1:DGKD:ACKR3:TIMP4:GATA2:NR2F1:TRIM36:MYO6:MEOX2:TSPAN13:AGR2:ERLIN2:RAB11FIP1:NTRK2:ASTN2	http://www.gsea-msigdb.org/gsea/msigdb/cards/SMID_BREAST_CANCER_BASAL_DN
Chemical_and_Genetic_pertubation	CREIGHTON_ENDOCRINE_THERAPY_RESISTANCE_1	531	40	2.78171e-07	2.24029e-05	HMCN1:SMYD3:TAF3:GATA3:DHTKD1:THYN1:METTL7A:COMMD6:ZIC2:DHRS7:PPP2R5E:WDR89:SGPP1:MTHFD1:HIRIP3:DCTPP1:BCL2:ZNF114:SULT2B1:NOP58:ABI2:ERBB4:BARD1:ABCA12:ATIC:MREG:FARSB:IRS1:TPX2:EMB:ITGA2:SEMA6A:SNX24:ARL4A:BZW2:AGR3:MDFIC:POT1:MEST:ZNF703	http://www.gsea-msigdb.org/gsea/msigdb/cards/CREIGHTON_ENDOCRINE_THERAPY_RESISTANCE_1
Chemical_and_Genetic_pertubation	BENPORATH_SUZ12_TARGETS	1031	63	2.87822e-07	2.26283e-05	SLC30A2:PIGV:COLGALT2:FAM129A:GATA3:NKX6-2:BARX2:AQP5:DACH1:SIX6:SIX1:PRKCH:TMEM30B:SLC8A3:FLRT2:BNC1:ADAMTSL3:NTRK3:ACAN:HS3ST4:PYCARD:NKD1:BCL2:GRIN2D:CGB7:PTH2:ACADL:ERBB4:PAX3:CCDC140:GBX2:GRM7:SLC6A11:SLC6A1:ALDH1L1:MGLL:GATA2:NDNF:QRFPR:HHIP:POU4F2:CDH6:PDZD2:NPR3:ISL1:TRIM36:LOX:WNT2:KLF14:NRG1:NRG1-IT2:ZNF703:GPR124:ADRB3:LETM2:STMN2:HEY1:RASEF:FRMD3:NTRK2:GABBR2:NR4A3:PAPPA:ASTN2	http://www.gsea-msigdb.org/gsea/msigdb/cards/BENPORATH_SUZ12_TARGETS
Chemical_and_Genetic_pertubation	BRUINS_UVC_RESPONSE_LATE	1101	66	2.97213e-07	2.28232e-05	ZNF593:SYTL1:STX12:MECR:ZCCHC17:PTP4A2:COL11A1:CCDC181:SELP:KIFAP3:VAMP4:TSEN15:TPR:VPS26B:KRT1:UCHL3:TEX30:MNAT1:PLEK2:MED6:GTF2A1:PTPN21:PAPOLA:ARHGAP17:LCMT1:NSMCE1:PAGR1:PAGR1:CD2BP2:CTF1:HSD3B7:STX4:RBL2:GRIN2D:DKKL1:FAM117B:ADAM23:ATIC:FN1:COL6A3:ARL8B:TADA3:ATG7:MCM2:RUVBL1:FRG1:CCNH:COMMD10:LOX:PPIC:CSNK1G3:CALU:KLHDC10:CPA4:AKR1B10:GTF2E2:GPR124:MRPS28:FABP5:CHMP4C:UBQLN1:GKAP1:C9orf64:DAPK1:DFNB31:TNC:TLR4	http://www.gsea-msigdb.org/gsea/msigdb/cards/BRUINS_UVC_RESPONSE_LATE
Chemical_and_Genetic_pertubation	ACEVEDO_LIVER_CANCER_UP	971	60	3.82398e-07	2.86972e-05	YTHDF2:LAPTM5:SNRNP40:KHDRBS1:KIFAP3:PRRC2C:PIGC:TSEN15:TRMT1L:DESI2:SMYD3:TFB2M:AHCTF1:JAM3:METTL7A:TMTC4:TOX4:PRKCH:ZFYVE26:ZFP36L1:C14orf142:IFI27:KIAA0556:SPNS1:CNEP1R1:BCAT2:TEAD2:RPL13A:LANCL1:DOCK10:ARL8B:BRK1:IRAK2:SEC13:MKRN2:SNX4:ZXDC:CCNA2:ANAPC10:FAT1:DROSHA:ZFR:COMMD10:SNX2:PPIC:PHAX:GPR116:PHIP:ANKMY2:BZW2:CALU:TMEM209:LSM1:HEY1:MRPS28:IMPA1:ZFAND1:RMI1:ISCA1:TDRD7	http://www.gsea-msigdb.org/gsea/msigdb/cards/ACEVEDO_LIVER_CANCER_UP
Chemical_and_Genetic_pertubation	LEE_BMP2_TARGETS_DN	882	56	3.98895e-07	2.88546e-05	SLC30A2:PPP1R8:SNRNP40:C1orf112:PTGS2:NCAPD3:LARP4:SLC11A2:CSRNP2:BORA:DIS3:UCHL3:TEX30:MTHFD1:MOAP1:VRK1:AEN:NFATC2IP:KCTD13:DCTPP1:HEATR3:JMJD6:GRWD1:RUVBL2:NOP58:WDR12:RAPH1:FASTKD2:ATIC:FARSB:CUL3:AGFG1:NGEF:ACKR3:COPS8:UBE2F:HDAC4:ID1:EDEM1:THUMPD3:MCM2:RUVBL1:USP53:MAD2L1:SPATA5:ABCE1:LSM6:DCTD:RWDD4:ANKRD32:TNFAIP8:SRFBP1:AASS:AKR1B1:GTF2E2:UBQLN1	http://www.gsea-msigdb.org/gsea/msigdb/cards/LEE_BMP2_TARGETS_DN
Chemical_and_Genetic_pertubation	CASORELLI_ACUTE_PROMYELOCYTIC_LEUKEMIA_DN	664	46	4.05713e-07	2.88546e-05	NUDC:DNAJC8:ATPIF1:LAPTM5:SNRNP40:KIFAP3:IVNS1ABP:PLA2G4A:HNRNPU-AS1:HNRNPU:DHTKD1:TBC1D4:KDELC1:RDH11:VRK1:PLK1:LAT:QPRT:KIF22:HIRIP3:ALDOA:CD2BP2:FUS:BAX:SNRNP70:SUMO1:RPE:ATIC:MREG:FAM124B:CAMK1:ARPC4:SNX4:MCM2:GATA2:RPN1:CCNA2:NPR3:MEF2C:HSD17B4:LOX:ENPP4:AASS:AKR1B1:ASH2L:TPD52:HNRNPK	http://www.gsea-msigdb.org/gsea/msigdb/cards/CASORELLI_ACUTE_PROMYELOCYTIC_LEUKEMIA_DN
Chemical_and_Genetic_pertubation	GRYDER_PAX3FOXO1_ENHANCERS_KO_DOWN	439	35	4.10711e-07	2.88546e-05	ARID1A:THEMIS2:NKAIN1:DNM3:PIGC:SFMBT2:CELF2:CSRNP2:DAAM1:COX16:GLRX5:VRK1:IL4R:BCL2:CA11:RAPH1:NRP2:PAX3:DOCK10:ARL4C:COPS8:ARL8B:TENM3:DCTD:FAT1:SEMA6A:ISPD:ITGB8:CPA5:MEST:PODXL:NRG1:NRG1-IT2:ERLIN2:HNRNPK:DAPK1	http://www.gsea-msigdb.org/gsea/msigdb/cards/GRYDER_PAX3FOXO1_ENHANCERS_KO_DOWN
Chemical_and_Genetic_pertubation	CHICAS_RB1_TARGETS_SENESCENT	561	41	4.38064e-07	3.01352e-05	HMGN2:IFI6:LAPTM5:PTP4A2:NME7:PRRX1:PRRC2C:FAM129A:IVNS1ABP:TPR:PTGS2:SAC3D1:GALNT6:ITGBL1:TEX30:TRMT5:MTHFD1:PLEK2:SMOC1:DIO2:C14orf142:UBR7:DDX24:SERPINA1:ISG20:PRRT2:ABI2:LANCL1:CCL20:ACKR3:MCM2:EDNRA:TNFAIP8:ALDH7A1:WASL:NRG1:NRG1-IT2:EIF4EBP1:WHSC1L1:HEY1:RMI1:TNFSF15	http://www.gsea-msigdb.org/gsea/msigdb/cards/CHICAS_RB1_TARGETS_SENESCENT
Chemical_and_Genetic_pertubation	PEREZ_TP53_TARGETS	1185	69	4.60763e-07	3.10498e-05	CNKSR1:AIM1L:AHDC1:THEMIS2:PTAFR:TINAGL1:KIF26B:ITIH5:KIN:GATA3:CELF2:USP6NL:ECHDC3:DPYSL4:KNDC1:SAC3D1:GLB1L2:KRT8:LMO7:GPR183:ZIC2:ARG2:KIAA0247:FLRT2:KCNK10:MOAP1:YPEL3:ITGAM:ABCC11:BRD7:AKTIP:FUT1:ADAM23:ABCA12:COL4A4:INPP5D:AGAP1:ACKR3:KIF3B:EDEM1:BRPF1:CAMK1:ATP2B2:ALDH1L1:ZXDC:GATA2:TMEM155:SPRY1:EDNRA:TMEM184C:ARHGAP10:GPR98:TRIM36:PRDM6:CEP120:ALDH7A1:CLIC5:ENPP4:MYO6:MDFIC:GPR37:GRM8:IRF5:AKR1B10:RASEF:FRMD3:GABBR2:DFNB31:BRINP1	http://www.gsea-msigdb.org/gsea/msigdb/cards/PEREZ_TP53_TARGETS
Chemical_and_Genetic_pertubation	ODONNELL_TFRC_TARGETS_UP	407	33	5.99562e-07	3.95951e-05	SYTL1:PTAFR:SESN2:SPOCD1:XCL1:AQP2:METTL7A:CELA1:SIX1:PLEKHH1:ZFP36L1:SLC10A1:RP11-322L20.1:SERPINA1:RBBP6:IL4R:C16orf98:ITGAM:CD37:ICA1L:UBE2F:GRM7:C4orf3:IL21:MTNR1A:SEMA6A:PPIC:SCIN:UBE2H:GPR124:IDNK:NR4A3:PAPPA	http://www.gsea-msigdb.org/gsea/msigdb/cards/ODONNELL_TFRC_TARGETS_UP
Chemical_and_Genetic_pertubation	ONDER_CDH1_TARGETS_2_DN	469	36	6.96823e-07	4.42937e-05	RPS6KA1:SFN:PTAFR:TINAGL1:CREG1:PTGS2:PLA2G4A:ST14:GALNT6:KRT81:KRT6B:KRT6A:KRT5:KRT8:KRT18:TBC1D4:PRKCH:TMEM30B:ARG2:KIAA0247:MAP3K9:SERPINA1:ISG20:IL4R:CORO1A:PRSS8:ABCA12:MREG:CCL20:ARL4C:SIRPA:SLC12A8:ITGA2:TSPAN13:HDAC9:NRG1:NRG1-IT2	http://www.gsea-msigdb.org/gsea/msigdb/cards/ONDER_CDH1_TARGETS_2_DN
Chemical_and_Genetic_pertubation	FISCHER_DREAM_TARGETS	966	59	6.97539e-07	4.42937e-05	STMN1:CEP85:HMGN2:NUDC:SNRNP40:KHDRBS1:RNPC3:C1orf112:TSEN15:RNF2:COX20:HNRNPU-AS1:HNRNPU:AHCTF1:ZNF695:DHTKD1:NCAPD3:MZT1:BORA:TEX30:MTHFD1:RAD51B:UBR7:VRK1:AEN:ABHD2:PALB2:PLK1:RBBP6:NFATC2IP:KIF22:MAZ:HIRIP3:FUS:ZNF267:SRSF2:GRWD1:DBP:NOP58:BARD1:CUL3:HJURP:TPX2:RAD18:FANCD2:MCM2:USP53:MAD2L1:EXOSC9:CCNA2:SPATA5:ABCE1:TARS:ARRDC3:ANKRD32:TMEM209:EXOC4:WRN:LRRCC1:RMI1	http://www.gsea-msigdb.org/gsea/msigdb/cards/FISCHER_DREAM_TARGETS
Chemical_and_Genetic_pertubation	MONNIER_POSTRADIATION_TUMOR_ESCAPE_DN	372	31	7.28653e-07	4.53964e-05	COX20:BNIP3:KRT18:MZT1:COMMD6:CLYBL:ZIC5:TMTC4:SRSF5:ISG20:NSMCE1:C16orf54:KAT8:ADCY7:BCL2:DBP:FLT3LG:KANSL1L:HJURP:ACKR3:COL6A3:ID1:BHLHE40:IRAK2:PDE5A:ANKRD37:SNX24:PPIC:PLA2G7:CEP41:ZC2HC1A	http://www.gsea-msigdb.org/gsea/msigdb/cards/MONNIER_POSTRADIATION_TUMOR_ESCAPE_DN
Chemical_and_Genetic_pertubation	DIAZ_CHRONIC_MEYLOGENOUS_LEUKEMIA_UP	1397	77	8.36996e-07	5.03534e-05	NUDC:PPP1R8:ATPIF1:YTHDF2:PEF1:PTP4A2:KHDRBS1:CREG1:NME7:KIFAP3:PIGC:ADSS:PRKCQ:BNIP3:ECHS1:ACAD8:TFCP2:EIF4B:PRR13:TM9SF2:PCCA:PPM1A:PPP2R5E:SGPP1:MTHFD1:VTI1B:ZFP36L1:SRSF5:MED6:GALC:SEC11A:LAT:KIF22:SEPHS2:ZNF267:ADCY7:BRD7:SRSF2:NAPA:EMP3:CYTH2:SUMO1:LANCL1:ATIC:COPS8:BCL2L1:TADA3:SNX4:RUVBL1:GATA2:MAD2L1:NUDT6:ANAPC10:ABCE1:DCTD:FRG1:GOLPH3:ZFR:TARS:CCNH:CETN3:TNFAIP8:HSD17B4:CSNK1G3:AHR:CALU:MEST:PPP2CB:WRN:ASH2L:STAR:LSM1:BAG4:IMPA1:HNRNPK:ISCA1:DAPK1	http://www.gsea-msigdb.org/gsea/msigdb/cards/DIAZ_CHRONIC_MEYLOGENOUS_LEUKEMIA_UP
Chemical_and_Genetic_pertubation	GOBERT_OLIGODENDROCYTE_DIFFERENTIATION_DN	1064	63	8.38716e-07	5.03534e-05	EYA3:NKAIN1:COL16A1:SLC35A3:COL11A1:PRRC2C:DNM3:PRKCQ:USP6NL:BNIP3:IGSF9B:JAM3:CELA1:SCN8A:DOCK9:TPP2:RAB2B:CEP128:FLRT2:GALC:IFI27L2:CLMN:RBBP6:KCTD13:YPEL3:SRCAP:NKD1:CYLD:EHD2:EMP3:DBP:NBEAL1:IKZF2:IRS1:SH3BP4:COL6A3:BHLHE40:RAD18:ABTB1:MGLL:USP53:C4orf3:MAD2L1:NDNF:ZFR:ARRDC3:GRAMD3:ENPP5:CYP39A1:SLC25A27:MYO6:THSD7A:TMEM106B:ARL4A:HDAC9:ITGB8:FOXP2:GPR37:UBE2H:PURG:WRN:ZNF703:HEY1	http://www.gsea-msigdb.org/gsea/msigdb/cards/GOBERT_OLIGODENDROCYTE_DIFFERENTIATION_DN
Chemical_and_Genetic_pertubation	BENPORATH_ES_WITH_H3K27ME3	1112	65	8.72397e-07	5.14403e-05	SLC30A2:COLGALT2:FAM129A:RNF2:ITIH5:GATA3:NKX6-2:BARX2:GLB1L2:AQP5:DACH1:SIX6:SIX1:PRKCH:TMEM30B:GALNT16:FLRT2:C14orf132:BNC1:ACAN:CACNG3:HS3ST4:BCL2:GRIN2D:CGB7:PTH2:SLC17A7:PARD3B:ACADL:ERBB4:PAX3:CCDC140:GBX2:GRM7:SLC6A11:SLC6A1:GATA2:HHIP:POU4F2:CDH6:PDZD2:NPR3:ISL1:TRIM36:SNCAIP:CLIC5:CYP39A1:SLC25A27:SCIN:MEOX2:TWIST1:FERD3L:WNT2:NRG1:NRG1-IT2:GPR124:ADRB3:STMN2:HEY1:FRMD3:GKAP1:NTRK2:GABBR2:NR4A3:PAPPA:ASTN2	http://www.gsea-msigdb.org/gsea/msigdb/cards/BENPORATH_ES_WITH_H3K27ME3
Chemical_and_Genetic_pertubation	LOPEZ_MBD_TARGETS	952	58	9.37734e-07	5.39877e-05	STMN1:CNKSR1:UBXN11:HMGN2:RPS6KA1:SFN:IFI6:DNAJC8:SERINC2:CREG1:COX20:ZNF496:ATP5C1:ZNHIT2:ATF1:DAZAP2:KRT7:KRT5:EIF4B:PCBP2:COMMD6:WDR89:ZBTB25:ACTN1:LGMN:SERPINA6:SERPINA1:VRK1:ABHD2:NSMCE1:MAZ:ALDOA:MAPK3:CORO1A:TGFB1I1:ADCY7:EHD2:KDELR1:RPL18:LHB:CGB:FN1:IGFBP2:ARPC4:VHL:ATG7:SEC61A1:RUVBL1:RPN1:ANXA5:ITGA2:PPIC:PPP2CB:STAR:GABBR2:ATP6V1G1:TNC:BRINP1	http://www.gsea-msigdb.org/gsea/msigdb/cards/LOPEZ_MBD_TARGETS
Chemical_and_Genetic_pertubation	KOINUMA_TARGETS_OF_SMAD2_OR_SMAD3	839	53	9.483e-07	5.39877e-05	ARID1A:SFN:SLC9A1:WASF2:SERINC2:TINAGL1:NME7:IVNS1ABP:GATA3:INPP5A:ARHGAP32:KRT7:KRT6A:KRT5:KRT4:KRT8:ITGBL1:PRKCH:WDR89:SYNE2:PLEK2:VTI1B:RDH11:ZFP36L1:ACTN1:KIAA0247:STON2:PTPN21:BTBD7:BNC1:AKAP13:AEN:ABHD2:IL4R:SULT1A3:CHD9:COPS8:ID1:SMAD1:FAT1:ITGA2:GPR110:ARL4A:AHR:ZNF703:TPD52:TLE1:UBQLN1:HNRNPK:RMI1:ANKS6:TNC:TRIM32	http://www.gsea-msigdb.org/gsea/msigdb/cards/KOINUMA_TARGETS_OF_SMAD2_OR_SMAD3
Chemical_and_Genetic_pertubation	SCHAEFFER_PROSTATE_DEVELOPMENT_48HR_DN	398	32	1.06035e-06	5.93436e-05	AHDC1:SLC19A2:KIFAP3:PRRX1:KIF26B:TCERG1L:GPR123:KNDC1:ADAMTS8:KRT75:KLF12:DHRS7:PPM1A:RHOJ:AKAP5:ZFP36L1:LGMN:HS3ST4:HIRIP3:TGFB1I1:SNX20:MAMSTR:ABI2:NRP2:ADAM23:ARL4C:HDAC4:EDNRA:CDH6:ZNF704:NTRK2:PAPPA	http://www.gsea-msigdb.org/gsea/msigdb/cards/SCHAEFFER_PROSTATE_DEVELOPMENT_48HR_DN
Chemical_and_Genetic_pertubation	ACEVEDO_LIVER_CANCER_DN	540	39	1.11357e-06	6.12836e-05	PAFAH2:FCN3:DPT:FMO3:PRG4:ITIH2:TUBGCP2:ECHS1:VPS26B:KRT8:PCBP2:CHD8:DHRS7:TMEM30B:SGPP1:PLEK2:SRSF5:SLC10A1:SYNJ2BP:SERPINA10:SERPINA6:GLRX5:KDM8:ZG16:HSD3B7:BCKDK:SLC19A3:SPP2:SIRPA:BHLHE40:CAMK1:ARHGAP10:GRAMD3:CYP39A1:SH3BGRL2:AGMO:GTF2E2:PROSC:IDNK	http://www.gsea-msigdb.org/gsea/msigdb/cards/ACEVEDO_LIVER_CANCER_DN
Chemical_and_Genetic_pertubation	BALLIF_DEVELOPMENTAL_DISABILITY_P16_P12_DELETION	13	6	1.23049e-06	6.66079e-05	KDM8:IL4R:IL21R:ATP2A1:ALDOA:TBX6	http://www.gsea-msigdb.org/gsea/msigdb/cards/BALLIF_DEVELOPMENTAL_DISABILITY_P16_P12_DELETION
Chemical_and_Genetic_pertubation	DUTERTRE_ESTRADIOL_RESPONSE_24HR_DN	502	37	1.29398e-06	6.75384e-05	SLC9A1:SESN2:SFMBT2:TMEM45B:LMO7:ZFP36L1:DIO2:PRSS8:NBEAL1:MAP2:FN1:ARL4C:SH3BP4:ACKR3:LMCD1:PDE5A:ANKRD50:FAT4:WWC2:EMB:LYSMD3:GPR98:GRAMD3:GPR115:MYO6:SH3BGRL2:AHR:MACC1:ITGB8:AASS:GPR37:UBE2H:TACC1:ZNF704:TLE1:RASEF:GABBR2	http://www.gsea-msigdb.org/gsea/msigdb/cards/DUTERTRE_ESTRADIOL_RESPONSE_24HR_DN
Chemical_and_Genetic_pertubation	BLALOCK_ALZHEIMERS_DISEASE_DN	1244	70	1.2958e-06	6.75384e-05	DNAJC8:ATPIF1:MECR:FABP3:KHDRBS1:KIFAP3:NMNAT2:C1orf21:SCCPDH:ATP5C1:BNIP3:THYN1:ACAD8:LETMD1:UCHL3:PCCA:RTN1:PPP2R5E:MTHFD1:RDH11:ACTN1:SRSF5:MED6:DIO2:FLRT2:GALC:CHGA:MOAP1:CACNG3:TOX3:AKTIP:SRSF2:CA11:SUMO1:WDR12:ADAM23:PTH2R:RPE:LANCL1:ATIC:FN1:MFF:ARL4C:COPS8:BHLHE40:SEC13:ATP2B2:SLC6A1:SNX4:MGLL:ABCE1:ZFR:CCNH:MEF2C:TRIM36:CSNK1G3:RCAN2:ELOVL4:NDUFA4:DGKB:TSPAN13:ASH2L:STMN2:HEY1:MRPS28:HNRNPK:NAA35:GABBR2:TRIM32:BRINP1	http://www.gsea-msigdb.org/gsea/msigdb/cards/BLALOCK_ALZHEIMERS_DISEASE_DN
Chemical_and_Genetic_pertubation	BROWNE_HCMV_INFECTION_20HR_UP	235	23	1.30904e-06	6.75384e-05	ZNF593:CCDC181:ZBTB18:AHCTF1:USP6NL:ARHGAP32:TEX30:MED6:GTF2A1:PTPN21:ATXN2L:RNF40:ZNF267:TOX3:IGFBP2:TFEC:WASL:GPR37:POT1:UBE2H:IMPA1:NTRK2:NR4A3	http://www.gsea-msigdb.org/gsea/msigdb/cards/BROWNE_HCMV_INFECTION_20HR_UP
Chemical_and_Genetic_pertubation	CHARAFE_BREAST_CANCER_LUMINAL_VS_BASAL_UP	383	31	1.35145e-06	6.84023e-05	NKAIN1:SCYL3:PRRC2C:SFMBT2:GATA3:CSRNP2:GALNT6:SLC4A8:ACVR1B:PCBP2:DACH1:DAAM1:TMEM229B:PLEKHH1:TTC9:C14orf132:ISG20:GTF3C1:KIAA0556:SBK1:PRRT2:PRR14:FUS:LMCD1:MYO6:TSPAN13:AGR2:ZNF703:ZNF704:C9orf91:ASTN2	http://www.gsea-msigdb.org/gsea/msigdb/cards/CHARAFE_BREAST_CANCER_LUMINAL_VS_BASAL_UP
Chemical_and_Genetic_pertubation	RICKMAN_METASTASIS_UP	345	29	1.38159e-06	6.84023e-05	JAM3:SLC11A2:ACVR1B:ITGBL1:SPATA7:GLRX5:C14orf132:PAPOLA:RBBP6:HIRIP3:SEPHS2:ZNF764:KAT8:SUMO1:NOP58:WDR12:ABI2:INO80D:FASTKD2:RPE:MFF:AGFG1:HJURP:COPS8:JAGN1:VHL:SH3BGRL2:MEST:ZNF704	http://www.gsea-msigdb.org/gsea/msigdb/cards/RICKMAN_METASTASIS_UP
Chemical_and_Genetic_pertubation	NAKAMURA_METASTASIS	47	10	1.40772e-06	6.84023e-05	LAPTM5:XCL1:DESI2:SMYD3:DDX24:AKAP13:STX4:ETV1:SOSTDC1:NTRK2	http://www.gsea-msigdb.org/gsea/msigdb/cards/NAKAMURA_METASTASIS
Chemical_and_Genetic_pertubation	AGUIRRE_PANCREATIC_CANCER_COPY_NUMBER_DN	236	23	1.40865e-06	6.84023e-05	STMN1:ZNF593:HMGN2:RPS6KA1:PIGV:GPATCH3:YTHDF2:MECR:NKAIN1:SLC11A2:TFCP2:DAZAP2:SMAGP:ACVR1B:EIF4B:DCTD:CDKN2AIP:LRP2BP:GTF2E2:PPP2CB:NRG1:NRG1-IT2:ERLIN2:PROSC	http://www.gsea-msigdb.org/gsea/msigdb/cards/AGUIRRE_PANCREATIC_CANCER_COPY_NUMBER_DN
Chemical_and_Genetic_pertubation	ONKEN_UVEAL_MELANOMA_DN	527	38	1.58256e-06	7.50811e-05	ZNF593:PTP4A2:SLC35A3:CREG1:GPR161:FAM129A:KIN:JAM3:LETMD1:DAZAP2:EIF4B:TOX4:PRKCH:GALC:SEC11A:COX6A2:ZNF423:DBP:NRP2:CPS1:SPAG16:SIRPA:ARL8B:LMCD1:MTMR14:ARPC4:SLC41A3:ALDH1L1:MCM2:SPRY1:SEMA6A:ETV1:HDAC9:GPR37:MEST:RAB11FIP1:NR4A3:TLR4	http://www.gsea-msigdb.org/gsea/msigdb/cards/ONKEN_UVEAL_MELANOMA_DN
Chemical_and_Genetic_pertubation	CHEMNITZ_RESPONSE_TO_PROSTAGLANDIN_E2_DN	386	31	1.59167e-06	7.50811e-05	PIGV:C1orf172:SERINC2:TINAGL1:ZBTB18:ST14:DAZAP2:SMAGP:KRT7:LMO7:PPM1A:AKAP5:VTI1B:NFATC2IP:PRSS8:RBL2:LMTK3:CARF:IQCA1:SRGAP3:HRH1:BBS12:FAT1:SOSTDC1:AHR:MACC1:ITGB8:FOXP2:EXOC4:PAPPA:ASTN2	http://www.gsea-msigdb.org/gsea/msigdb/cards/CHEMNITZ_RESPONSE_TO_PROSTAGLANDIN_E2_DN
Chemical_and_Genetic_pertubation	BOQUEST_STEM_CELL_CULTURED_VS_FRESH_UP	426	33	1.6415e-06	7.63413e-05	COL11A1:SLC19A2:FMO3:FMO2:FMO1:PRG4:CELF2:METTL7A:KRT7:KRT18:LMO7:CLMN:ADAMTSL3:AKAP13:ACAN:CYLD:BAX:FN1:ACKR3:ID1:TPX2:BHLHE40:OXTR:TIMP4:FGF2:SPRY1:TENM3:NPR3:LOX:CALU:PODXL:NTRK2:PAPPA	http://www.gsea-msigdb.org/gsea/msigdb/cards/BOQUEST_STEM_CELL_CULTURED_VS_FRESH_UP
Chemical_and_Genetic_pertubation	BRUINS_UVC_RESPONSE_VIA_TP53_GROUP_A	859	53	1.90343e-06	8.60974e-05	XCL1:C1orf21:PLA2G4A:PRKCQ:GATA3:KNDC1:TENM4:ADAMTS8:NTM:SMAGP:KLF12:TOX4:WDR89:SYNE2:AKAP5:TTC9:GPR65:CHGA:ACAN:ATP2A1:NFATC2IP:SEZ6L2:SLX1A:CTF1:PRSS36:NKD1:BCL2:RASIP1:PPFIA3:PAX3:TM4SF20:KIF3B:CAV3:LHFPL4:ARPC4:FANCD2OS:MYOZ2:EDNRA:TMEM161B:MEF2C:LYSMD3:POU5F2:LCA5:TMEM106B:SPAM1:SMIM18:RAB11FIP1:PAG1:IMPA1:NTRK2:ANKS6:TNC:TLR4	http://www.gsea-msigdb.org/gsea/msigdb/cards/BRUINS_UVC_RESPONSE_VIA_TP53_GROUP_A
Chemical_and_Genetic_pertubation	JOHNSTONE_PARVB_TARGETS_3_DN	859	53	1.90343e-06	8.60974e-05	STMN1:ARID1A:PPP1R8:ATPIF1:YTHDF2:POGK:PRRC2C:TSEN15:IVNS1ABP:C1orf27:DESI2:MZT1:UCHL3:ZIC2:PPM1A:SIX1:MNAT1:TRMT5:ACTN1:SYNJ2BP:CEP128:RUVBL2:SNRNP70:PIH1D1:NOP58:NBEAL1:ABI2:RAPH1:RPE:KANSL1L:BARD1:CUL3:COPS8:ID1:FANCD2:MAD2L1:CCNA2:POU4F2:C5orf22:CETN3:MBLAC2:LYSMD3:ANKRD32:SRFBP1:ALDH7A1:PHAX:AASS:KLHDC10:TMEM209:BAG4:WHSC1L1:SNX16:RMI1	http://www.gsea-msigdb.org/gsea/msigdb/cards/JOHNSTONE_PARVB_TARGETS_3_DN
Chemical_and_Genetic_pertubation	ZHOU_INFLAMMATORY_RESPONSE_LIVE_DN	372	30	2.14328e-06	9.56365e-05	PAFAH2:CEP85:NR0B2:OLFM3:PWWP2B:THYN1:KRT18:KLF12:TTC9:ZC3H14:MOAP1:UBR7:OTUB2:GLRX5:PAGR1:PAGR1:ZNF785:HEATR3:CHD9:AGAP1:THUMPD3:RPUSD3:C3orf27:PDE5A:PRMT10:MBLAC2:DGKB:ANKMY2:HDAC9:NRG1:NRG1-IT2:TRIM32	http://www.gsea-msigdb.org/gsea/msigdb/cards/ZHOU_INFLAMMATORY_RESPONSE_LIVE_DN
Chemical_and_Genetic_pertubation	PEDERSEN_METASTASIS_BY_ERBB2_ISOFORM_7	396	31	2.70666e-06	0.000119165	SH3BGRL3:SYTL1:SPOCD1:DNM3:SMYD3:THYN1:TMTC4:DAAM1:SIX1:TRMT5:SYNE2:MTHFD1:ACTN1:CEP128:GALC:ITPK1:AKAP13:ISG20:HIRIP3:ZNF689:SRCAP:FAM117B:EDEM1:FANCD2:ZXDC:MGLL:HMGN3:PHF14:ARL4A:RMI1:GABBR2	http://www.gsea-msigdb.org/gsea/msigdb/cards/PEDERSEN_METASTASIS_BY_ERBB2_ISOFORM_7
Chemical_and_Genetic_pertubation	JOHNSTONE_PARVB_TARGETS_1_DN	62	11	2.82853e-06	0.000122892	FUS:COL6A3:SEC24D:CDKN2AIP:FAT1:DMXL1:TMEM106B:ETV1:ITGB8:ZC2HC1A:TNC	http://www.gsea-msigdb.org/gsea/msigdb/cards/JOHNSTONE_PARVB_TARGETS_1_DN
Chemical_and_Genetic_pertubation	GU_PDEF_TARGETS_DN	40	9	2.89178e-06	0.000124009	KRT7:KRT75:KRT6B:KRT6C:KRT6A:KRT3:KRT8:KRT18:ITGB8	http://www.gsea-msigdb.org/gsea/msigdb/cards/GU_PDEF_TARGETS_DN
Chemical_and_Genetic_pertubation	YAGI_AML_WITH_T_9_11_TRANSLOCATION	132	16	3.45164e-06	0.000144501	FCN3:DACH1:ZBTB25:PIGH:MOAP1:NTRK3:RBBP6:QPRT:CYLD:ADAM23:RUVBL1:ZFR:MEF2C:MYO6:IMPG1:PHIP	http://www.gsea-msigdb.org/gsea/msigdb/cards/YAGI_AML_WITH_T_9_11_TRANSLOCATION
Chemical_and_Genetic_pertubation	ZHOU_INFLAMMATORY_RESPONSE_LIVE_UP	441	33	3.45717e-06	0.000144501	COL11A1:NME7:PTGS2:TTC9:STON2:SLC28A1:AGBL1:ZG16:CTF1:ARMC5:ABCC11:ICA1L:RAPH1:PAX3:CCL20:SPP2:HDAC4:TADA3:IL17RE:IRAK2:ATP2B2:TPRA1:EDNRA:TRIM36:SEMA6A:ITGB8:FOXP2:SPAM1:HEY1:TPD52:NR4A3:TNFSF15:BRINP1	http://www.gsea-msigdb.org/gsea/msigdb/cards/ZHOU_INFLAMMATORY_RESPONSE_LIVE_UP
Chemical_and_Genetic_pertubation	PLASARI_TGFB1_TARGETS_10HR_DN	249	23	3.51172e-06	0.000144946	STMN1:PRRX1:CELF2:METTL7A:LMO7:SIX1:SBK1:DBP:MAP2:IRS1:PDE5A:FAT4:NPR3:MEF2C:ARRDC3:ZNF608:PHIP:THSD7A:FOXP2:MEST:STMN2:ZFAND1:LRRCC1	http://www.gsea-msigdb.org/gsea/msigdb/cards/PLASARI_TGFB1_TARGETS_10HR_DN
Chemical_and_Genetic_pertubation	KIM_ALL_DISORDERS_CALB1_CORR_UP	546	38	3.64431e-06	0.000147187	SNRNP40:CREG1:KIFAP3:NMNAT2:ZBTB18:ATP5C1:BNIP3:OPCML:CSRNP2:RTN1:ACTN1:CHGA:MOAP1:CACNG3:DOC2A:ALDOA:STX4:SRSF2:NAPA:SLC17A7:SUMO1:ADAM23:LANCL1:ATIC:SCG2:COPS8:KIF3B:BHLHE40:RCAN2:DGKB:AKR1B1:DDHD2:STMN2:RALYL:HNRNPK:ISCA1:GABBR2:BRINP1	http://www.gsea-msigdb.org/gsea/msigdb/cards/KIM_ALL_DISORDERS_CALB1_CORR_UP
Chemical_and_Genetic_pertubation	NAKAMURA_TUMOR_ZONE_PERIPHERAL_VS_CENTRAL_DN	632	42	3.65515e-06	0.000147187	SH3BGRL3:PIGV:SYTL1:WASF2:CREG1:PTGS2:HNRNPU-AS1:HNRNPU:ZNF496:BNIP3:LETMD1:COMMD6:TOX4:SYNE2:ARG2:SRSF5:GALC:NFATC2IP:SEZ6L2:STX4:RBL2:GYS1:NRP2:CPS1:CCL20:ACKR3:SEC24D:C4orf3:ANKRD37:ITGA2:ARRDC3:ANKRD32:SEMA6A:LOX:SNCAIP:PHAX:AHR:ITGB8:ZNF703:HEY1:PAG1:FABP5:TNFSF15	http://www.gsea-msigdb.org/gsea/msigdb/cards/NAKAMURA_TUMOR_ZONE_PERIPHERAL_VS_CENTRAL_DN
Chemical_and_Genetic_pertubation	WU_CELL_MIGRATION	182	19	4.1695e-06	0.000165876	SFN:PTGS2:GATA3:ST14:KRT7:KRT18:TMEM30B:EMP3:FN1:ARL4C:SIRPA:FGF2:GRAMD3:TSPAN13:AGR2:MEST:PODXL:FABP5:DAPK1	http://www.gsea-msigdb.org/gsea/msigdb/cards/WU_CELL_MIGRATION
Chemical_and_Genetic_pertubation	BOQUEST_STEM_CELL_DN	217	21	4.45469e-06	0.000173725	LAPTM5:SELP:SELE:DNM3:SMAGP:DOCK9:PRKCH:IFI27:ISG20:CARD8:RASIP1:GATA2:SMAD1:SEMA6A:CLIC5:ENPP4:THSD7A:TSPAN13:PODXL:TPD52:FABP5	http://www.gsea-msigdb.org/gsea/msigdb/cards/BOQUEST_STEM_CELL_DN
Chemical_and_Genetic_pertubation	MOHANKUMAR_HOXA1_TARGETS_UP	406	31	4.50576e-06	0.000173725	NKAIN1:GALNT6:TM9SF2:CHD8:MTHFD1:ITPK1:UBR7:NTRK3:PLK1:QPRT:MAZ:SEZ6L2:TAOK2:SEPHS2:PHKG2:BCKDK:FUS:BCAT2:FARSB:ACKR3:COPS8:BHLHE40:TATDN2:RUVBL1:SEC24D:FAT1:HSD17B4:BZW2:MEST:WHSC1L1:HNRNPK	http://www.gsea-msigdb.org/gsea/msigdb/cards/MOHANKUMAR_HOXA1_TARGETS_UP
Chemical_and_Genetic_pertubation	WELCSH_BRCA1_TARGETS_UP	200	20	4.54854e-06	0.000173725	KIFAP3:ADSS:GATA3:BNIP3:KRT4:EIF4B:TM9SF2:SRSF5:PPP4C:SEPHS2:ZNF267:GPR1:COPS8:ANXA5:ITGA1:MEF2C:PPIC:ALDH7A1:HMGN3:NDUFA4	http://www.gsea-msigdb.org/gsea/msigdb/cards/WELCSH_BRCA1_TARGETS_UP
Chemical_and_Genetic_pertubation	GOTZMANN_EPITHELIAL_TO_MESENCHYMAL_TRANSITION_UP	65	11	4.57725e-06	0.000173725	PLA2G4A:TPP2:RBBP6:IL4R:TEAD2:FN1:GATA2:SMAD1:NR2F1:PPIC:TNC	http://www.gsea-msigdb.org/gsea/msigdb/cards/GOTZMANN_EPITHELIAL_TO_MESENCHYMAL_TRANSITION_UP
Chemical_and_Genetic_pertubation	YAUCH_HEDGEHOG_SIGNALING_PARACRINE_DN	236	22	4.89902e-06	0.000183825	TRIM63:SMYD3:GPR123:AQP5:KRT6B:ZIC5:HIF1A:CEP128:FLRT2:SERPINA1:ATP2A1:GDPD3:MYLPF:CD28:COL4A4:USP53:LRP2BP:SLC25A27:PRPS1L1:ASB15:POT1:PAPPA	http://www.gsea-msigdb.org/gsea/msigdb/cards/YAUCH_HEDGEHOG_SIGNALING_PARACRINE_DN
Chemical_and_Genetic_pertubation	LIM_MAMMARY_STEM_CELL_UP	470	34	5.14556e-06	0.000190906	GPR3:TINAGL1:COL16A1:PRRX1:PTGS2:JAM3:KRT75:KRT5:KDELC1:RHOJ:FLRT2:BNC1:TGFB1I1:ZNF423:RASIP1:NRP2:IGFBP2:DOCK10:HDAC4:OXTR:SEC24D:TENM3:ITGA1:MEF2C:PLA2G7:LCA5:ELOVL4:CALU:MEST:NRG1:NRG1-IT2:GPR124:TACC1:FABP5:NTRK2	http://www.gsea-msigdb.org/gsea/msigdb/cards/LIM_MAMMARY_STEM_CELL_UP
Chemical_and_Genetic_pertubation	MCBRYAN_PUBERTAL_BREAST_4_5WK_UP	258	23	6.34655e-06	0.000232848	ATPIF1:COL16A1:GATA3:ST14:AQP5:KRT7:KRT8:KRT18:TMEM30B:ARG2:KIF22:TEAD2:FN1:RPL37A:IGFBP2:NPR3:EMB:PLA2G7:SCIN:WNT2:HEY1:ZNF704:TNC	http://www.gsea-msigdb.org/gsea/msigdb/cards/MCBRYAN_PUBERTAL_BREAST_4_5WK_UP
Chemical_and_Genetic_pertubation	WAMUNYOKOLI_OVARIAN_CANCER_GRADES_1_2_UP	139	16	6.77869e-06	0.00024597	SFN:SLC35A3:NME7:EDEM3:TMEM30B:ABHD2:TOX3:IRAK2:GOLPH3:MYO6:SH3BGRL2:BZW2:AGR3:TPD52:CHMP4C:RASEF	http://www.gsea-msigdb.org/gsea/msigdb/cards/WAMUNYOKOLI_OVARIAN_CANCER_GRADES_1_2_UP
Chemical_and_Genetic_pertubation	CHICAS_RB1_TARGETS_CONFLUENT	562	38	7.08031e-06	0.000251859	SH3BGRL3:TRNP1:SPOCD1:FMO3:TNFSF4:FAM129A:TENM4:ADAMTS8:METTL7A:SMAGP:LMO7:NALCN:ITGBL1:SIX1:RHOJ:UBR7:NUPR1:QPRT:MVP:BCL7C:EHD2:EMP3:FN1:DOCK10:ARL4C:SH3BP4:OXTR:PDE5A:NR3C2:CDH6:LOX:ARL4A:TWIST1:WNT2:MEST:ZNF703:GPR124:EIF4EBP1	http://www.gsea-msigdb.org/gsea/msigdb/cards/CHICAS_RB1_TARGETS_CONFLUENT
Chemical_and_Genetic_pertubation	RICKMAN_TUMOR_DIFFERENTIATED_MODERATELY_VS_POORLY_UP	124	15	7.09356e-06	0.000251859	PAFAH2:SH3BGRL3:STX12:GPR161:VAMP4:ARHGAP32:SNX19:PRKCH:FUS:ADCY7:SRSF2:ARL8B:SNX24:PPIC:RAB11FIP1	http://www.gsea-msigdb.org/gsea/msigdb/cards/RICKMAN_TUMOR_DIFFERENTIATED_MODERATELY_VS_POORLY_UP
Chemical_and_Genetic_pertubation	CREIGHTON_ENDOCRINE_THERAPY_RESISTANCE_3	717	45	7.29806e-06	0.00025409	RPS6KA1:TRNP1:NME7:F5:SCYL3:FAM129A:DESI2:USP6NL:INPP5A:ECHS1:TMEM45B:ST14:ACAD8:SLC11A2:DAZAP2:GALNT6:DOCK9:PRKCH:OTUB2:CLMN:TOX3:RAPH1:IKZF2:AGAP1:PDE5A:SPRY1:GOLPH3:MTMR12:NR2F1:LOX:SNCAIP:GRAMD3:CLIC5:SLC25A27:GPR110:SH3BGRL2:ANKMY2:AHR:PPAPDC1B:HEY1:PAG1:GOLM1:GABBR2:ANKS6:TNFSF15	http://www.gsea-msigdb.org/gsea/msigdb/cards/CREIGHTON_ENDOCRINE_THERAPY_RESISTANCE_3
Chemical_and_Genetic_pertubation	GOBERT_OLIGODENDROCYTE_DIFFERENTIATION_UP	563	38	7.3722e-06	0.00025409	STMN1:HMGN2:GPR161:C1orf112:THYN1:BORA:TEX30:VRK1:AEN:PALB2:PLK1:KIF22:HIRIP3:DCTPP1:LIG1:GRWD1:ALDH16A1:NOP58:ADAM23:MAP2:FN1:MREG:HJURP:HDAC4:ID1:TPX2:RAD18:FANCD2:TAMM41:MCM2:MAD2L1:CCNA2:DCTD:CDH6:MEF2C:ANKRD32:PODXL:ZNF704	http://www.gsea-msigdb.org/gsea/msigdb/cards/GOBERT_OLIGODENDROCYTE_DIFFERENTIATION_UP
Chemical_and_Genetic_pertubation	HOLLERN_SQUAMOUS_BREAST_TUMOR	156	17	7.42829e-06	0.00025409	SFN:KRT75:KRT6B:KRT6A:KRT5:KRT71:KRT72:KRT1:KRT79:NKD1:ID1:GATA2:SNCAIP:ELOVL4:SOSTDC1:ZNF703:FABP5	http://www.gsea-msigdb.org/gsea/msigdb/cards/HOLLERN_SQUAMOUS_BREAST_TUMOR
Chemical_and_Genetic_pertubation	WALLACE_PROSTATE_CANCER_RACE_UP	298	25	7.46419e-06	0.00025409	CD52:IFI6:THEMIS2:LAPTM5:SELP:SELL:SELE:ITIH5:CELF2:ECHDC3:DPYSL4:GPR183:GPR65:IFI27:ISG20:CORO1A:ITGAL:ADCY7:CD37:CD28:DOCK10:ARL4C:EDNRA:TFEC:NR4A3	http://www.gsea-msigdb.org/gsea/msigdb/cards/WALLACE_PROSTATE_CANCER_RACE_UP
Chemical_and_Genetic_pertubation	SATO_SILENCED_BY_METHYLATION_IN_PANCREATIC_CANCER_1	417	31	7.71112e-06	0.000259818	CD52:LIN28A:SFN:IFI6:LAPTM5:TBX19:XCL1:BNIP3:ST14:GALNT6:KRT7:KRT85:PLEK2:SERPINA1:ISG20:LAT:QPRT:PYCARD:SALL1:CA11:BARD1:COL4A3:COL6A3:SSUH2:ARPC4:SLC6A11:TRIM36:AHR:TWIST1:HEY1:DAPK1	http://www.gsea-msigdb.org/gsea/msigdb/cards/SATO_SILENCED_BY_METHYLATION_IN_PANCREATIC_CANCER_1
Chemical_and_Genetic_pertubation	CONCANNON_APOPTOSIS_BY_EPOXOMICIN_DN	174	18	8.40744e-06	0.000280418	STMN1:TENM4:METTL7A:DACH1:RTN1:CHGA:PLK1:ABCA12:MAD2L1:EXOSC9:CCNA2:CETN3:ALDH7A1:HMGN3:ETV1:HDAC9:TWIST1:FABP5	http://www.gsea-msigdb.org/gsea/msigdb/cards/CONCANNON_APOPTOSIS_BY_EPOXOMICIN_DN
Chemical_and_Genetic_pertubation	VECCHI_GASTRIC_CANCER_ADVANCED_VS_EARLY_UP	175	18	9.1044e-06	0.000300627	COL11A1:PRRX1:FMO2:SFMBT2:NTM:ITGBL1:ZNF423:FN1:ARL4C:EDNRA:CDH6:ADAMTS12:LOX:PRDM6:PLA2G7:TWIST1:WNT2:HEY1	http://www.gsea-msigdb.org/gsea/msigdb/cards/VECCHI_GASTRIC_CANCER_ADVANCED_VS_EARLY_UP
Chemical_and_Genetic_pertubation	MIKKELSEN_NPC_ICP_WITH_H3K4ME3	442	32	9.49281e-06	0.000310349	PAFAH2:EXTL1:NME7:ZBTB18:GPR183:BIVM:RHOJ:RDH11:ZFYVE26:RAD51B:CORO1A:PHKG2:ZNF646:COX6A2:C19orf68:WDR12:MDH1B:FASTKD2:IKZF2:SMARCAL1:SRGAP3:CAMK1:ADAMTS12:ZNF608:ETV1:DGKB:HDAC9:ASB15:ZC3HC1:EXOC4:AKR1B10:IDNK	http://www.gsea-msigdb.org/gsea/msigdb/cards/MIKKELSEN_NPC_ICP_WITH_H3K4ME3
Chemical_and_Genetic_pertubation	YAMAZAKI_TCEB3_TARGETS_DN	193	19	9.79081e-06	0.000316954	LAPTM5:SWT1:CLYBL:SIX4:TCL1A:SEPT1:SEPT1:SEPHS2:AKTIP:RUVBL2:ADAM23:IGFBP2:ZFP42:EMB:ALDH7A1:ARL4A:AGR2:AKR1B1:ASH2L:TPD52	http://www.gsea-msigdb.org/gsea/msigdb/cards/YAMAZAKI_TCEB3_TARGETS_DN
Chemical_and_Genetic_pertubation	MARTORIATI_MDM4_TARGETS_FETAL_LIVER_UP	231	21	1.17326e-05	0.000370796	SESN2:SLC19A2:PRRC2C:GLRX3:BNIP3:ST14:ZIC2:MNAT1:KIAA0247:AEN:NSMCE1:BOLA2B:ZNF688:BHLHE40:ANKRD37:FAT1:ARRDC3:SOSTDC1:EXOC4:EIF4EBP1:DAPK1	http://www.gsea-msigdb.org/gsea/msigdb/cards/MARTORIATI_MDM4_TARGETS_FETAL_LIVER_UP
Chemical_and_Genetic_pertubation	WAMUNYOKOLI_OVARIAN_CANCER_LMP_UP	268	23	1.18206e-05	0.000370796	RPS6KA1:SFN:SLC35A3:DHTKD1:PWWP2B:ST14:TMEM30B:PLEKHH1:IFI27:AKAP13:MVP:TOX3:FUT2:NOP58:HM13:MGLL:MYO6:SH3BGRL2:BZW2:AGR2:AGR3:CHMP4C:RASEF	http://www.gsea-msigdb.org/gsea/msigdb/cards/WAMUNYOKOLI_OVARIAN_CANCER_LMP_UP
Chemical_and_Genetic_pertubation	MASSARWEH_TAMOXIFEN_RESISTANCE_UP	575	38	1.18543e-05	0.000370796	STX12:SCYL3:DNM3:FAM129A:SCCPDH:SFMBT2:INPP5A:TMEM45B:SLC11A2:KRT81:KLF12:TTC9:NUPR1:PAPD5:CYLD:AKTIP:GRIN2D:ERBB4:SH3BP4:ACKR3:LMCD1:RAD18:GATA2:USP53:MMAA:ZNF827:PRMT10:PDZD2:MTMR12:LOX:ANKMY2:SNX13:MACC1:PPAPDC1B:TACC1:ZNF704:IDNK:ANKS6	http://www.gsea-msigdb.org/gsea/msigdb/cards/MASSARWEH_TAMOXIFEN_RESISTANCE_UP
Chemical_and_Genetic_pertubation	MARTINEZ_RB1_AND_TP53_TARGETS_UP	597	39	1.19032e-05	0.000370796	CEP85:TMEM222:SLC35A3:PTGS2:ITIH5:CELF2:BNIP3:TUBGCP2:ACAD8:SLC11A2:KRT6B:KRT77:PCCA:TPP2:RAB2B:PLEK2:TSHR:IFI27L2:SERPINA12:PAPOLA:KDM8:ATP2A1:CTF1:CHD9:SULT2B1:FUT2:MAP2:LANCL1:CCL20:SIRPA:ARL8B:CAV3:C4orf3:ZFR:TMEM106B:UBE2H:AKR1B10:STAR:BAG4	http://www.gsea-msigdb.org/gsea/msigdb/cards/MARTINEZ_RB1_AND_TP53_TARGETS_UP
Chemical_and_Genetic_pertubation	LINDGREN_BLADDER_CANCER_CLUSTER_2B	386	29	1.22847e-05	0.000373952	CD52:LAPTM5:COL16A1:SELL:SELE:PRRX1:CELF2:JAM3:PRKCH:ISG20:ITGAL:EMP3:NRP2:ARL4C:COL6A3:SIRPA:LMCD1:BRPF1:SPRY1:EDNRA:NR2F1:RCAN2:GPR116:ETV1:PODXL:TACC1:DFNB31:TNC:PAPPA	http://www.gsea-msigdb.org/gsea/msigdb/cards/LINDGREN_BLADDER_CANCER_CLUSTER_2B
Chemical_and_Genetic_pertubation	MIKKELSEN_MCV6_HCP_WITH_H3K27ME3	427	31	1.23176e-05	0.000373952	C1orf172:TRNP1:SERINC2:HCRTR1:TRIM58:TCERG1L:DPYSL4:STK32C:NKX6-2:AQP5:SCN8A:KRT7:TMEM30B:SYT16:NTRK3:ACAN:ADCY7:NKD1:SLC8A2:LMTK3:PTH2:OXTR:ATP2B2:SLC6A1:PODXL2:QRFPR:ITGA2:TDRD6:IRF5:GPR124:GABBR2	http://www.gsea-msigdb.org/gsea/msigdb/cards/MIKKELSEN_MCV6_HCP_WITH_H3K27ME3
Chemical_and_Genetic_pertubation	GRUETZMANN_PANCREATIC_CANCER_UP	346	27	1.23443e-05	0.000373952	STMN1:SFN:PPP1R8:LAPTM5:PTGS2:ADSS:HNRNPU-AS1:HNRNPU:CELF2:TFCP2:PRR13:KIAA0247:LGMN:SERPINA1:ISG20:IL4R:EMP3:SUMO1:FN1:IRS1:DGKD:COPS8:ANXA5:CCNA2:ITGA2:ARL4A:WNT2:FABP5	http://www.gsea-msigdb.org/gsea/msigdb/cards/GRUETZMANN_PANCREATIC_CANCER_UP
Chemical_and_Genetic_pertubation	MIKKELSEN_ES_ICP_WITH_H3K4ME3_AND_H3K27ME3	131	15	1.38922e-05	0.000417019	EXTL1:TMEM45B:OPCML:AQP2:RHOJ:CACNG3:SEZ6L2:CORO1A:PRSS36:SULT2B1:PTH2R:MOGAT1:COL4A4:COL4A3:ZNF608	http://www.gsea-msigdb.org/gsea/msigdb/cards/MIKKELSEN_ES_ICP_WITH_H3K4ME3_AND_H3K27ME3
Chemical_and_Genetic_pertubation	PUJANA_CHEK2_PCC_NETWORK	760	46	1.45537e-05	0.000432941	STMN1:HMGN2:FAM76A:PPP1R8:SNRNP40:KHDRBS1:PRRC2C:RNF2:DESI2:LARP4:KRT76:UCHL3:TPP2:MNAT1:PPP2R5E:ERH:MED6:TCL1A:VRK1:PLK1:RBBP6:NFATC2IP:SRSF2:LIG1:SUMO1:BARD1:ATIC:TPX2:OGG1:TATDN2:SNX4:MCM2:RUVBL1:MAD2L1:CCNA2:ANAPC10:ABCE1:LSM6:FRG1:POLR3G:HMGN3:POT1:GTF2E2:WRN:LSM1:FABP5	http://www.gsea-msigdb.org/gsea/msigdb/cards/PUJANA_CHEK2_PCC_NETWORK
Chemical_and_Genetic_pertubation	POOLA_INVASIVE_BREAST_CANCER_UP	291	24	1.49629e-05	0.000441138	CD52:THEMIS2:LAPTM5:COL11A1:SELL:TNFSF4:GPR183:GPR65:SERPINA6:TCL1A:ISG20:ITGAX:ADCY7:CYLD:FN1:COL6A3:TPX2:MAD2L1:CCNA2:PRR16:PLA2G7:TFEC:CALU:TNC	http://www.gsea-msigdb.org/gsea/msigdb/cards/POOLA_INVASIVE_BREAST_CANCER_UP
Chemical_and_Genetic_pertubation	MIKKELSEN_MEF_HCP_WITH_H3K27ME3	582	38	1.55117e-05	0.00045327	SLC30A2:LIN28A:C1orf172:CD164L2:THEMIS2:TCERG1L:NKX6-2:KNDC1:SPRN:NTM:AQP5:GALNT6:SCN8A:FGF14:LRRC9:C14orf39:SIX6:KCNH5:CHGA:NTRK3:ACAN:DOC2A:SLC8A2:KCNA7:DKKL1:MARCH4:OXTR:LHFPL4:CPNE9:ATP2B2:SLC6A11:SLC6A1:HRH1:QRFPR:POU4F2:FERD3L:RASEF:NR4A3	http://www.gsea-msigdb.org/gsea/msigdb/cards/MIKKELSEN_MEF_HCP_WITH_H3K27ME3
Chemical_and_Genetic_pertubation	GRAESSMANN_RESPONSE_TO_MC_AND_DOXORUBICIN_DN	740	45	1.60203e-05	0.000464026	DHDDS:SNRNP40:KHDRBS1:SLC35A3:TSEN15:TRMT1L:IVNS1ABP:ATP5C1:CELA1:ACVR1B:EIF4B:TENC1:VTI1B:PTPN21:PAPOLA:NSMCE1:PAGR1:PAGR1:MAPK3:ZNF771:DCTPP1:ZNF768:C16orf58:CNEP1R1:SRSF2:EHD2:GYS1:NOP58:FASTKD2:MAP2:FARSB:RHBDD1:CCL20:HJURP:TXNRD3:MCM2:SEC24D:ABCE1:GOLPH3:TARS:CETN3:PHIP:POT1:TMEM209:CEP41:C9orf91	http://www.gsea-msigdb.org/gsea/msigdb/cards/GRAESSMANN_RESPONSE_TO_MC_AND_DOXORUBICIN_DN
Chemical_and_Genetic_pertubation	ZHAN_MULTIPLE_MYELOMA_PR_DN	49	9	1.69295e-05	0.000486098	PWWP2B:SYNE2:CYLD:MAP2:FGF2:NR3C2:DUSP26:DDHD2:PPAPDC1B	http://www.gsea-msigdb.org/gsea/msigdb/cards/ZHAN_MULTIPLE_MYELOMA_PR_DN
Chemical_and_Genetic_pertubation	TARTE_PLASMA_CELL_VS_PLASMABLAST_UP	393	29	1.71849e-05	0.000489177	FGR:FABP3:COL11A1:AQP2:AQP5:KRT83:KRT6C:KRT6A:KRT1:LGMN:SERPINA1:TCL1A:IL4R:MYLPF:ITGAX:ITGAD:FTL:RPS11:CTLA4:RPL37A:SIRPA:HRH1:GYPB:SMAD1:ALDH7A1:HTR1B:ADRB3:DAPK1:TNC	http://www.gsea-msigdb.org/gsea/msigdb/cards/TARTE_PLASMA_CELL_VS_PLASMABLAST_UP
Chemical_and_Genetic_pertubation	CHYLA_CBFA2T3_TARGETS_UP	373	28	1.74982e-05	0.000493837	LAPTM5:C1orf21:PRKCQ:ITIH5:CELF2:SLC4A8:KRT7:KRT18:DOCK9:PLEK2:GPR65:IL21R:CTF1:CHD9:GYS1:PARD3B:GBX2:ID1:ZXDC:ANXA5:TNFAIP8:SNX24:PPIC:SH3BGRL2:TFEC:NRG1:NRG1-IT2:ZC2HC1A:FABP5	http://www.gsea-msigdb.org/gsea/msigdb/cards/CHYLA_CBFA2T3_TARGETS_UP
Chemical_and_Genetic_pertubation	BOYAULT_LIVER_CANCER_SUBCLASS_G5_DN	28	7	1.78049e-05	0.000498235	THEMIS2:LAPTM5:CELF2:EMP3:ARL4C:SIRPA:HMGN3	http://www.gsea-msigdb.org/gsea/msigdb/cards/BOYAULT_LIVER_CANCER_SUBCLASS_G5_DN
Chemical_and_Genetic_pertubation	BIDUS_METASTASIS_DN	151	16	1.94479e-05	0.000539639	AMY2B:PRRX1:TAF3:GALNT6:NALCN:ACTN1:DDX24:AKAP13:MVP:CORO1A:ITGAL:INO80D:SIRPA:GATA2:NUDT6:AHR	http://www.gsea-msigdb.org/gsea/msigdb/cards/BIDUS_METASTASIS_DN
Chemical_and_Genetic_pertubation	SENGUPTA_NASOPHARYNGEAL_CARCINOMA_WITH_LMP1_UP	396	29	1.97837e-05	0.000543781	F5:PRRX1:DNM3:TPR:PDC:PTGS2:DESI2:LMO7:C14orf39:FLRT2:CATSPERB:PAPOLA:BCL2:ELSPBP1:RPE:PDE5A:POLR3G:TRIM36:SNCAIP:ENPP4:MYO6:VWDE:MEOX2:FOXP2:TFEC:WASL:MEST:TNC:PAPPA	http://www.gsea-msigdb.org/gsea/msigdb/cards/SENGUPTA_NASOPHARYNGEAL_CARCINOMA_WITH_LMP1_UP
Chemical_and_Genetic_pertubation	ENK_UV_RESPONSE_KERATINOCYTE_DN	480	33	1.99266e-05	0.000543781	COL16A1:PTP4A2:KIFAP3:VAMP4:RNF2:TPR:TUBGCP2:SLC11A2:TM9SF2:PPP2R5E:MTHFD1:ERH:FLRT2:VRK1:ADCY7:BCAT2:SUMO1:IRS1:ID1:TPX2:BHLHE40:SNX4:RUVBL1:MAD2L1:ABCE1:FAT1:ZFR:CETN3:NRG1:NRG1-IT2:ASH2L:TACC1:IMPA1:TNC	http://www.gsea-msigdb.org/gsea/msigdb/cards/ENK_UV_RESPONSE_KERATINOCYTE_DN
Chemical_and_Genetic_pertubation	MARSON_BOUND_BY_FOXP3_UNSTIMULATED	1177	63	2.05214e-05	0.000555423	LIN28A:ARID1A:TMEM222:SYTL1:WASF2:STX12:LAPTM5:XCL1:VAMP4:TNFSF4:COX20:HNRNPU-AS1:HNRNPU:EFCAB2:SMYD3:TFB2M:GATA3:USP6NL:NCAPD3:THYN1:ACAD8:TPP2:SGPP1:ZBTB25:ZBTB1:ARG2:ZFP36L1:GPR65:TMEM251:DDX24:IFI27L2:SERPINA11:SEC11A:ABHD2:NSMCE1:ATP2A1:PPP4C:TBC1D10B:MYLPF:SEPHS2:ITGAL:FBRS:RBL2:JMJD6:EMP3:CD28:CUL3:ARL4C:EDEM1:SETD5:ATG7:ARHGAP10:LRP2BP:FRG1:GOLPH3:LYSMD3:CEP120:TMEM106B:ARL4A:ANKMY2:BZW2:POT1:UBE2H:TMEM203	http://www.gsea-msigdb.org/gsea/msigdb/cards/MARSON_BOUND_BY_FOXP3_UNSTIMULATED
Chemical_and_Genetic_pertubation	MARTORIATI_MDM4_TARGETS_NEUROEPITHELIUM_UP	169	17	2.14007e-05	0.000574513	LIN28A:SESN2:SLC19A2:BNIP3:NKX6-2:ACTN1:AEN:ZNF688:BAX:ID1:BHLHE40:ANKRD37:FAT1:ARRDC3:EXOC4:EIF4EBP1:DAPK1	http://www.gsea-msigdb.org/gsea/msigdb/cards/MARTORIATI_MDM4_TARGETS_NEUROEPITHELIUM_UP
Chemical_and_Genetic_pertubation	GEORGES_TARGETS_OF_MIR192_AND_MIR215	890	51	2.21111e-05	0.000588798	RNPC3:SLC19A2:C1orf112:ZBTB18:ATF1:MZT1:BORA:ZIC5:TMTC4:TEX30:BIVM:PPM1A:SIX4:SGPP1:SLC39A9:CEP128:LGMN:MOAP1:OTUB2:ZNF267:CNEP1R1:PAPD5:NOD2:BCL2:ZNF114:BARD1:TMEM169:HJURP:ARL4C:SH3BP4:ID1:ZXDC:SEC24D:MAD2L1:FGF2:ANAPC10:WWC2:MTMR12:EMB:LYSMD3:ANKRD32:ENPP4:SNX13:GPR37:PODXL:WHSC1L1:ZNF704:IMPA1:LRRCC1:RMI1:ATP6V1G1	http://www.gsea-msigdb.org/gsea/msigdb/cards/GEORGES_TARGETS_OF_MIR192_AND_MIR215
Chemical_and_Genetic_pertubation	BENPORATH_NANOG_TARGETS	987	55	2.31513e-05	0.000611563	DHDDS:WDTC1:DNAJC8:ATPIF1:KHDRBS1:NME7:C1orf21:RNF2:DESI2:TFB2M:CELF2:AQP2:METTL7A:KRT18:EIF4B:ZIC2:ZFP36L1:EXD2:ERH:SLC39A9:SERPINA1:ABHD2:PALB2:DCTN5:TBC1D10B:PRSS8:FUS:CYLD:SALL1:SNRNP70:PIH1D1:SUMO1:IGFBP2:ID1:TPX2:LMCD1:BRK1:TIMP4:EXOSC9:FGF2:SPRY1:FAT1:ZFP42:TRIML2:CETN3:POLR3G:DMXL1:ANKMY2:BZW2:PODXL:EXOC4:WHSC1L1:ZC2HC1A:ATP6V1G1:TNC	http://www.gsea-msigdb.org/gsea/msigdb/cards/BENPORATH_NANOG_TARGETS
Chemical_and_Genetic_pertubation	BOQUEST_STEM_CELL_UP	261	22	2.3955e-05	0.000627773	COL16A1:DPT:PRRX1:FMO1:MYOC:FAM129A:PLA2G4A:CELF2:ITGBL1:FLRT2:ADCY7:EMP3:IRS1:COL6A3:HDAC4:FAT1:PRR16:LOX:TWIST1:MEST:NTRK2:TNC	http://www.gsea-msigdb.org/gsea/msigdb/cards/BOQUEST_STEM_CELL_UP
Chemical_and_Genetic_pertubation	LIN_SILENCED_BY_TUMOR_MICROENVIRONMENT	106	13	2.46177e-05	0.00064006	PTGS2:KRT7:KRT81:KRT4:KRT78:GDPD3:FUT1:IKZF2:GPR110:MYO6:RAB11FIP1:TACC1:DAPK1	http://www.gsea-msigdb.org/gsea/msigdb/cards/LIN_SILENCED_BY_TUMOR_MICROENVIRONMENT
Chemical_and_Genetic_pertubation	IZADPANAH_STEM_CELL_ADIPOSE_VS_BONE_DN	107	13	2.72379e-05	0.000702652	GATA3:CELF2:DAAM1:PPP4R4:CA11:FGF21:ACKR3:ID1:SMAD1:NPR3:LOX:MEST:TLE1	http://www.gsea-msigdb.org/gsea/msigdb/cards/IZADPANAH_STEM_CELL_ADIPOSE_VS_BONE_DN
Chemical_and_Genetic_pertubation	SMID_BREAST_CANCER_RELAPSE_IN_BRAIN_DN	80	11	3.51406e-05	0.0008962	SLC9A1:SLC19A2:GATA3:GALNT6:SLC4A8:DACH1:TTC9:TOX3:ERBB4:AGR2:ASTN2	http://www.gsea-msigdb.org/gsea/msigdb/cards/SMID_BREAST_CANCER_RELAPSE_IN_BRAIN_DN
Chemical_and_Genetic_pertubation	TIEN_INTESTINE_PROBIOTICS_24HR_UP	560	36	3.55471e-05	0.0008962	AIM1L:NUDC:CREG1:INPP5A:ECHS1:SAC3D1:ST14:THYN1:LARP4:GALNT6:DOCK9:RDH11:ACTN1:ERH:SRSF5:GLRX5:VRK1:MRPL46:PLK1:NFATC2IP:DCTPP1:FUS:HEATR3:SRSF2:SUMO1:HJURP:ARL4C:PLXNA1:MCM2:MAD2L1:CCNA2:DROSHA:CETN3:ALDH7A1:HMGN3:MRPS28	http://www.gsea-msigdb.org/gsea/msigdb/cards/TIEN_INTESTINE_PROBIOTICS_24HR_UP
Chemical_and_Genetic_pertubation	FARMER_BREAST_CANCER_APOCRINE_VS_LUMINAL	327	25	3.58448e-05	0.0008962	TNFSF4:TRMT1L:SCCPDH:GATA3:BNIP3:ACAD8:METTL7A:KRT7:UCHL3:RTN1:C14orf132:ABHD2:QPRT:SEPHS2:BCL2:ABCA12:AGFG1:SETMAR:NDNF:PDZD2:TRIM36:HSD17B4:AKR1B10:EIF4EBP1:TLE1	http://www.gsea-msigdb.org/gsea/msigdb/cards/FARMER_BREAST_CANCER_APOCRINE_VS_LUMINAL
Chemical_and_Genetic_pertubation	LINDGREN_BLADDER_CANCER_CLUSTER_3_UP	327	25	3.58448e-05	0.0008962	STMN1:CEP85:HMGN2:FABP3:KIFAP3:PIGC:SAC3D1:SLC11A2:TEX30:VRK1:PLK1:NUPR1:LIG1:TEAD2:BCL2L1:RAD18:MKRN2:SNX4:RPN1:MAD2L1:C5orf22:TARS:AKR1B10:NTRK2:DAPK1	http://www.gsea-msigdb.org/gsea/msigdb/cards/LINDGREN_BLADDER_CANCER_CLUSTER_3_UP
Chemical_and_Genetic_pertubation	GARY_CD5_TARGETS_UP	473	32	3.60977e-05	0.0008962	CD52:ARID1A:WASF2:FGR:SESN2:SLC35A3:DESI2:DHTKD1:LETMD1:DHRS7:SGPP1:ZFP36L1:SLC39A9:BTBD7:AKAP13:IL21R:ATXN2L:MAZ:BCKDK:KAT8:BCL2:KDELR1:DBP:CD37:ALDH16A1:RPL13A:ACKR3:TPRA1:TARS:PHF14:ERLIN2:GKAP1	http://www.gsea-msigdb.org/gsea/msigdb/cards/GARY_CD5_TARGETS_UP
Chemical_and_Genetic_pertubation	ONO_FOXP3_TARGETS_DN	42	8	3.78519e-05	0.000932738	SELL:FASLG:IL4R:RBL2:BCL2:CCNA2:IL21:TNFSF8	http://www.gsea-msigdb.org/gsea/msigdb/cards/ONO_FOXP3_TARGETS_DN
Chemical_and_Genetic_pertubation	KYNG_DNA_DAMAGE_BY_GAMMA_AND_UV_RADIATION	81	11	3.95372e-05	0.000967051	ITIH2:DIS3:RBBP6:NRP2:SLC6A1:CCNA2:GYPB:CCNH:MEF2C:LOX:ENPP5	http://www.gsea-msigdb.org/gsea/msigdb/cards/KYNG_DNA_DAMAGE_BY_GAMMA_AND_UV_RADIATION
Chemical_and_Genetic_pertubation	DELYS_THYROID_CANCER_DN	232	20	4.02392e-05	0.000976983	DPT:FMO2:FMO1:MYOC:PRKCQ:ITIH5:TBC1D4:DIO2:FLRT2:CLMN:BCL2:IRS1:ACKR3:TNFAIP8:ALDH7A1:PLA2G7:ARL4A:MEOX2:FABP5:TLE1	http://www.gsea-msigdb.org/gsea/msigdb/cards/DELYS_THYROID_CANCER_DN
Chemical_and_Genetic_pertubation	ACEVEDO_METHYLATED_IN_LIVER_CANCER_DN	841	48	4.21701e-05	0.00101639	AIM1L:THEMIS2:XCL1:FASLG:KIF26B:ITIH5:KRT86:KRT81:KRT83:KRT73:PRR13:GTSF1:TBC1D4:TMEM229B:RGS6:SERPINA1:ARMC5:GRWD1:ICOS:MDH1B:FASTKD2:IKZF2:IRS1:IQCA1:BHLHE40:HRH1:C3orf56:GATA2:TRPC3:BBS12:SPRY1:OTUD4:WWC2:MTNR1A:TRIML2:GPR98:FTMT:TDRD6:GPR116:GPR115:SCIN:DGKB:GRM8:CPA1:MEST:PLXNA4:GKAP1:ASTN2	http://www.gsea-msigdb.org/gsea/msigdb/cards/ACEVEDO_METHYLATED_IN_LIVER_CANCER_DN
Chemical_and_Genetic_pertubation	CUI_TCF21_TARGETS_2_UP	413	29	4.2525e-05	0.00101752	STMN1:ZNF593:SESN2:C1orf112:HNRNPU-AS1:HNRNPU:KRT8:KRT18:SYNE2:SBK1:KIF22:DCTPP1:NKD1:GRWD1:SNRNP70:TEAD2:PIH1D1:ALDH16A1:NRP2:ATIC:FN1:IGFBP2:HJURP:HM13:TPX2:RAD18:CCNA2:EDNRA:CDH6:BZW2	http://www.gsea-msigdb.org/gsea/msigdb/cards/CUI_TCF21_TARGETS_2_UP
Chemical_and_Genetic_pertubation	BHAT_ESR1_TARGETS_VIA_AKT1_DN	82	11	4.43991e-05	0.00105472	LETMD1:SPATA7:PTPN21:YPEL3:RBL2:DBP:BCL2L1:UBE2H:TLE1:GABBR2:TNC	http://www.gsea-msigdb.org/gsea/msigdb/cards/BHAT_ESR1_TARGETS_VIA_AKT1_DN
Chemical_and_Genetic_pertubation	LEE_DIFFERENTIATING_T_LYMPHOCYTE	197	18	4.51302e-05	0.00106443	CD52:LAPTM5:SELL:PRKCQ:GATA3:CELF2:PRKCH:AKAP13:NFATC2IP:LAT:CORO1A:ITGAL:SNX20:ICOS:HDAC4:TNFAIP8:PAG1:C9orf64	http://www.gsea-msigdb.org/gsea/msigdb/cards/LEE_DIFFERENTIATING_T_LYMPHOCYTE
Chemical_and_Genetic_pertubation	MANALO_HYPOXIA_DN	292	23	4.58658e-05	0.00107411	C1orf112:HNRNPU-AS1:HNRNPU:NCAPD3:SLC11A2:MTHFD1:VRK1:MRPL46:MAZ:FUS:HEATR3:SRSF2:GRWD1:WDR12:BARD1:ATIC:HJURP:ID1:TPX2:MCM2:RUVBL1:MAD2L1:CCNA2:POLR3G	http://www.gsea-msigdb.org/gsea/msigdb/cards/MANALO_HYPOXIA_DN
Chemical_and_Genetic_pertubation	ZWANG_TRANSIENTLY_UP_BY_2ND_EGF_PULSE_ONLY	1878	89	4.63168e-05	0.00107703	ZNF593:CD52:TMEM222:STX12:XKR8:LAPTM5:TINAGL1:DPT:CCDC181:NMNAT2:FAM129A:HMCN1:C1orf101:C1orf229:OR14K1:OR2T1:PWWP2B:SAC3D1:NTM:SMAGP:BIN2:KRT84:KRT71:KRT73:KRT3:METTL21C:ZBTB1:RDH12:SLC10A1:RGS6:KCNK10:UNC79:CHP2:AQP8:IL4R:FAM57B:ZNF48:ZNF771:TGFB1I1:C16orf78:NKD1:BSPH1:C19orf68:ZNF114:CCDC114:LMTK3:MAMSTR:RASIP1:TEAD2:CCDC155:SLC17A7:RAPH1:ICOS:UNC80:ACADL:NGEF:GBX2:COL6A3:IRAK2:PDE5A:NDNF:TRPC3:ANKRD37:F11:TRIML2:POU5F2:KIAA0825:TNFAIP8:LOX:CLIC5:RCAN2:MEP1A:ELOVL4:THSD7A:SCIN:FERD3L:TMEM196:GRM8:CALU:CPA4:KLF14:TEX15:PURG:ZNF703:LETM2:SLC28A3:DEC1:TLR4:BRINP1	http://www.gsea-msigdb.org/gsea/msigdb/cards/ZWANG_TRANSIENTLY_UP_BY_2ND_EGF_PULSE_ONLY
Chemical_and_Genetic_pertubation	GRAESSMANN_APOPTOSIS_BY_SERUM_DEPRIVATION_UP	547	35	4.9851e-05	0.0011388	C1orf172:THEMIS2:RNPC3:PRRX1:MYOC:DNM3:IVNS1ABP:METTL7A:KRT5:ZFP36L1:SYNJ2BP:GALC:PTPN21:IFI27L2:AEN:INO80E:ADCY7:EHD2:SPHK2:PTH2:NOP58:WDR12:RPE:IRS1:COL4A3:UROC1:TXNRD3:SPATA5:SPRY1:CCNH:LOX:PHIP:ELOVL4:MEST:C9orf91	http://www.gsea-msigdb.org/gsea/msigdb/cards/GRAESSMANN_APOPTOSIS_BY_SERUM_DEPRIVATION_UP
Chemical_and_Genetic_pertubation	OISHI_CHOLANGIOMA_STEM_CELL_LIKE_DN	274	22	5.00077e-05	0.0011388	RPS6KA1:FMO2:FAM129A:PTGS2:ZFP36L1:IFI27:ARHGAP17:MAPK3:TGFB1I1:TOX3:EMP3:GRIN2D:FUT2:NRP2:ADAM23:SEC24D:ARHGAP10:ARL4A:TSPAN13:AGR2:AHR:GPR124	http://www.gsea-msigdb.org/gsea/msigdb/cards/OISHI_CHOLANGIOMA_STEM_CELL_LIKE_DN
Chemical_and_Genetic_pertubation	ZHOU_INFLAMMATORY_RESPONSE_FIMA_DN	274	22	5.00077e-05	0.0011388	CEP85:DNM3:TAF3:THYN1:SCN8A:ZC3H14:OTUB2:PAGR1:PAGR1:ZNF785:ZNF843:HEATR3:PAPD5:CHD9:RPE:CPS1:RPUSD3:PDE5A:SMAD1:PRMT10:MBLAC2:ANKMY2:TRIM32	http://www.gsea-msigdb.org/gsea/msigdb/cards/ZHOU_INFLAMMATORY_RESPONSE_FIMA_DN
Chemical_and_Genetic_pertubation	FORTSCHEGGER_PHF8_TARGETS_DN	778	45	5.31692e-05	0.0012025	TRIM63:AIM1L:HMGN2:SFN:TRNP1:FAM46B:MAP3K6:TINAGL1:COL16A1:NME7:SMYD3:METTL7A:MZT1:GGACT:KDELC1:TRMT5:PLEK2:DIO2:ITPK1:TMEM251:IFI27L1:ISG20:DCTN5:IL4R:MVP:SLX1A:EHD2:ALDH16A1:ABI2:FN1:HDAC4:BCL2L1:LMCD1:FANCD2:MGLL:DCTD:RWDD4:FAM172A:ITGB8:GPR124:TACC1:ZC2HC1A:TPD52:IMPA1:TLR4	http://www.gsea-msigdb.org/gsea/msigdb/cards/FORTSCHEGGER_PHF8_TARGETS_DN
Chemical_and_Genetic_pertubation	RICKMAN_TUMOR_DIFFERENTIATED_WELL_VS_POORLY_DN	377	27	5.52059e-05	0.00124007	SH3BGRL3:AIM1L:SFN:SLC9A1:STX12:SERINC2:KRT6B:KRT6A:KRT5:DHRS7:HIF1A:STON2:KCNK10:BNC1:ADCY7:IGFL2:EHD2:ABCA12:NGEF:ARL8B:HRH1:C4orf3:PPIC:GPR115:WASL:NRG1:NRG1-IT2:FABP5	http://www.gsea-msigdb.org/gsea/msigdb/cards/RICKMAN_TUMOR_DIFFERENTIATED_WELL_VS_POORLY_DN
Chemical_and_Genetic_pertubation	WEIGEL_OXIDATIVE_STRESS_RESPONSE	33	7	5.61316e-05	0.00125234	BNIP3:RBL2:BAX:IGFBP2:ID1:CCNA2:DAPK1	http://www.gsea-msigdb.org/gsea/msigdb/cards/WEIGEL_OXIDATIVE_STRESS_RESPONSE
Chemical_and_Genetic_pertubation	SWEET_LUNG_CANCER_KRAS_UP	463	31	5.75527e-05	0.00127115	LAPTM5:ATP5C1:KRT7:KRT8:KRT18:EIF4B:TMEM30B:HIF1A:ARG2:RDH11:ACTN1:ERH:PAPOLA:IL4R:ITGAX:ADCY7:BRD7:KDELR1:ACADL:SIRPA:HM13:BHLHE40:ARL8B:EDEM1:ZFP42:NR2F1:PLA2G7:MDFIC:AASS:GOLM1:C9orf91	http://www.gsea-msigdb.org/gsea/msigdb/cards/SWEET_LUNG_CANCER_KRAS_UP
Chemical_and_Genetic_pertubation	BENPORATH_SOX2_TARGETS	734	43	5.80176e-05	0.00127115	DHDDS:NME7:C1orf21:AQP2:ZIC2:SNAPC1:RDH11:ZFP36L1:KIAA0247:SERPINA1:MRPS11:TBC1D10B:FBXL19:ZNF668:ZNF668:ZNF646:PRSS8:FUS:SALL1:FTL:TEAD2:PIH1D1:INO80D:IGFBP2:ID1:TIMP4:EXOSC9:FGF2:TRIML2:CETN3:POLR3G:ARRDC3:SEMA6A:ALDH7A1:PHAX:HDAC9:CEP41:PPAPDC1B:WHSC1L1:TLE1:HNRNPK:RMI1:ATP6V1G1:TNC	http://www.gsea-msigdb.org/gsea/msigdb/cards/BENPORATH_SOX2_TARGETS
Chemical_and_Genetic_pertubation	STEIN_ESRRA_TARGETS	529	34	5.81604e-05	0.00127115	PAFAH2:DHDDS:RPS6KA1:MECR:IVNS1ABP:ZNF669:ATP5C1:METTL7A:LETMD1:UBR7:OTUB2:MRPS11:DCTPP1:ZNF768:ZNF629:JMJD6:SULT2B1:MFF:KIF3B:SETMAR:EMC3:TRPC3:TMEM184C:DCTD:NPR3:TNFAIP8:SNX24:PPIC:MYO6:PHIP:CALU:TACC1:IMPA1:ISCA1	http://www.gsea-msigdb.org/gsea/msigdb/cards/STEIN_ESRRA_TARGETS
Chemical_and_Genetic_pertubation	DAVICIONI_MOLECULAR_ARMS_VS_ERMS_UP	337	25	5.85143e-05	0.00127115	NKAIN1:ZBTB18:ECHS1:CSRNP2:DOCK9:MNAT1:SYNE2:DIO2:C14orf132:NTRK3:DET1:IL4R:KIAA0556:TOX3:AKTIP:MREG:CUL3:CCNH:TRIM36:PODXL:AGTPBP1:ISCA1:DAPK1:ASTN2:BRINP1	http://www.gsea-msigdb.org/gsea/msigdb/cards/DAVICIONI_MOLECULAR_ARMS_VS_ERMS_UP
Chemical_and_Genetic_pertubation	MARTINEZ_TP53_TARGETS_UP	598	37	6.1993e-05	0.0013248	CEP85:TMEM222:SLC35A3:PTGS2:ITIH5:CELF2:BNIP3:TUBGCP2:ACAD8:SLC11A2:KRT6B:KRT77:PCCA:TPP2:RAB2B:PLEK2:TSHR:IFI27L2:SERPINA12:PAPOLA:KDM8:ATP2A1:CTF1:CHD9:FUT2:MAP2:LANCL1:CCL20:SIRPA:CAV3:C4orf3:ZFR:TMEM106B:UBE2H:AKR1B10:STAR:BAG4	http://www.gsea-msigdb.org/gsea/msigdb/cards/MARTINEZ_TP53_TARGETS_UP
Chemical_and_Genetic_pertubation	MIKKELSEN_IPS_LCP_WITH_H3K4ME3	166	16	6.21556e-05	0.0013248	NR0B2:SYTL1:LAPTM5:F5:TENC1:STON2:SLC28A1:C16orf92:MYLPF:SEPT1:SEPT1:EMP3:FUT2:HSD17B14:IL17RC:TIMP4:SLC12A8	http://www.gsea-msigdb.org/gsea/msigdb/cards/MIKKELSEN_IPS_LCP_WITH_H3K4ME3
Chemical_and_Genetic_pertubation	MATSUDA_NATURAL_KILLER_DIFFERENTIATION	465	31	6.23153e-05	0.0013248	STMN1:COL11A1:XCL1:PRRX1:FASLG:PTGS2:MTHFD1:GTF2A1:BNC1:NTRK3:KIF22:PPP4C:CORO1A:GRWD1:MPP4:BHLHE40:HRH1:CHCHD6:MCM2:RUVBL1:ABCE1:MMAA:WWC2:TARS:MEF2C:GRAMD3:SH3BGRL2:ELOVL4:MDFIC:HEY1:TLE1	http://www.gsea-msigdb.org/gsea/msigdb/cards/MATSUDA_NATURAL_KILLER_DIFFERENTIATION
Chemical_and_Genetic_pertubation	NIKOLSKY_BREAST_CANCER_8Q12_Q22_AMPLICON	132	14	6.25889e-05	0.0013248	ZC2HC1A:STMN2:HEY1:MRPS28:TPD52:ZNF704:PAG1:FABP5:IMPA1:SLC10A5:ZFAND1:CHMP4C:SNX16:RALYL	http://www.gsea-msigdb.org/gsea/msigdb/cards/NIKOLSKY_BREAST_CANCER_8Q12_Q22_AMPLICON
Chemical_and_Genetic_pertubation	LIAO_METASTASIS	532	34	6.49487e-05	0.00135586	ZCCHC17:SERINC2:GORAB:EFCAB2:TAF3:PWWP2B:SAC3D1:ST14:SCN8A:ZIC2:ARG2:ALPK3:NUPR1:ATXN2L:ALDOA:MAPK3:FUS:TOX3:EHD2:CARD8:RUVBL2:TEAD2:MAP2:BARD1:ATIC:HJURP:PLXNA1:ZNF827:ITGA2:MEP1A:TWIST1:AKR1B10:ZNF704:FABP5	http://www.gsea-msigdb.org/gsea/msigdb/cards/LIAO_METASTASIS
Chemical_and_Genetic_pertubation	MARSON_BOUND_BY_FOXP3_STIMULATED	977	53	6.5194e-05	0.00135586	ARID1A:WASF2:FGR:DNAJC8:ATPIF1:SESN2:VAMP4:FASLG:TNFSF4:HNRNPU-AS1:HNRNPU:EFCAB2:TFB2M:ITIH5:USP6NL:LRRC27:NCAPD3:SLC11A2:LETMD1:CELA1:SIX6:SGPP1:ZBTB25:ZBTB1:ARG2:ZFP36L1:KIAA0247:GPR65:TMEM251:ABHD2:ITGAL:FBRS:CYLD:RBL2:JMJD6:NOP58:CD28:CUL3:EDEM1:THUMPD3:SETD5:TNIP3:BBS12:ARHGAP10:LRP2BP:GOLPH3:LYSMD3:CEP120:ANKMY2:BZW2:TMEM209:SSMEM1:LETM2:MRPS28	http://www.gsea-msigdb.org/gsea/msigdb/cards/MARSON_BOUND_BY_FOXP3_STIMULATED
Chemical_and_Genetic_pertubation	SENESE_HDAC3_TARGETS_UP	488	32	6.52883e-05	0.00135586	TPR:AHCTF1:INPP5A:KRT6B:TBC1D4:GALC:OTUB2:PAPOLA:FUS:MAP2:FN1:CCL20:TRPM8:ARL4C:UBE2F:BCL2L1:SETD5:SLC12A8:SEC61A1:USP53:HHIP:OTUD4:LOX:CEP120:MYO6:HDAC9:ITGB8:AKR1B10:STMN2:TNFSF15:PAPPA:TLR4	http://www.gsea-msigdb.org/gsea/msigdb/cards/SENESE_HDAC3_TARGETS_UP
Chemical_and_Genetic_pertubation	BENPORATH_CYCLING_GENES	646	39	6.71989e-05	0.00138682	ZNF593:RNPC3:IVNS1ABP:USP6NL:ZNHIT2:NCAPD3:BORA:DIS3:KDELC1:BIVM:HIF1A:SRSF5:C14orf142:UBR7:NMB:AKAP13:DET1:PLK1:KIF22:BRD7:CYTH2:RPL13A:BARD1:AGFG1:HJURP:TPX2:RAD18:FANCD2:MCM2:GATA2:USP53:MAD2L1:CCNA2:CDKN2AIP:PRR16:SLC25A27:ARL4A:ZC3HC1:RMI1	http://www.gsea-msigdb.org/gsea/msigdb/cards/BENPORATH_CYCLING_GENES
Chemical_and_Genetic_pertubation	CORRE_MULTIPLE_MYELOMA_DN	58	9	6.84239e-05	0.00140333	FAM46B:LAPTM5:COL11A1:ACAN:PRRT2:BARD1:NPR3:ALDH7A1:MEOX2	http://www.gsea-msigdb.org/gsea/msigdb/cards/CORRE_MULTIPLE_MYELOMA_DN
Chemical_and_Genetic_pertubation	MARTENS_TRETINOIN_RESPONSE_DN	835	47	7.03671e-05	0.00143427	STMN1:HMGN2:RNPC3:METTL18:HNRNPU-AS1:HNRNPU:ZNF669:ZNHIT2:LETMD1:ZIC2:TEX30:C14orf142:UNC79:PLK1:ATXN2L:SPN:MAZ:ZNF785:C16orf93:ZNF629:ZNF646:PRSS53:TRIM72:TGFB1I1:EHD2:CARD8:GRWD1:KCNJ14:RPL18:SPHK2:DBP:IZUMO1:FUT1:BAX:RPL13A:RPL37A:SETMAR:THUMPD3:JAGN1:IL17RE:MAD2L1:CCNA2:POU4F2:CDKN2AIP:ARRDC3:GPR124:FABP5:HNRNPK	http://www.gsea-msigdb.org/gsea/msigdb/cards/MARTENS_TRETINOIN_RESPONSE_DN
Chemical_and_Genetic_pertubation	OISHI_CHOLANGIOMA_STEM_CELL_LIKE_UP	345	25	8.51428e-05	0.00172479	POGK:METTL18:SCYL3:KIFAP3:PIGC:TRMT1L:C1orf27:ZBTB18:HNRNPU-AS1:HNRNPU:EFCAB2:TFB2M:AHCTF1:ZNF669:ZNF124:ITIH5:PCCA:SERPINA6:MRPL46:SLC6A16:WDR12:ABI2:LANCL1:SLC13A1:TMEM209:TRIM32	http://www.gsea-msigdb.org/gsea/msigdb/cards/OISHI_CHOLANGIOMA_STEM_CELL_LIKE_UP
Chemical_and_Genetic_pertubation	BASAKI_YBX1_TARGETS_DN	387	27	8.5716e-05	0.00172582	GPN2:SLC9A1:ZBTB18:CHGA:IFI27:SERPINA1:ISG20:SEZ6L2:PAPD5:SALL1:CARD8:DBP:KANSL1L:HDAC4:BHLHE40:TTLL3:SPRY1:ANKRD50:MMAA:DMXL1:SLC25A27:TMEM106B:SCIN:KLHDC10:MKLN1:HEY1:TPD52	http://www.gsea-msigdb.org/gsea/msigdb/cards/BASAKI_YBX1_TARGETS_DN
Chemical_and_Genetic_pertubation	KOHOUTEK_CCNT1_TARGETS	47	8	8.79693e-05	0.00176045	SFN:KRT18:MVP:MYLPF:HSD3B7:ARL4C:ANXA5:ENPP5	http://www.gsea-msigdb.org/gsea/msigdb/cards/KOHOUTEK_CCNT1_TARGETS
Chemical_and_Genetic_pertubation	NUYTTEN_EZH2_TARGETS_DN	1017	54	9.68525e-05	0.00192655	DNAJC8:GPR161:C1orf112:SAC3D1:NCAPD3:THYN1:METTL7A:DAZAP2:BORA:COMMD6:TEX30:PPM1A:TRMT5:TMEM30B:SYNE2:UBR7:IFI27L2:PAPOLA:PLK1:LAT:KIF22:PAGR1:PAGR1:PYCARD:TGFB1I1:RPL18:FUT1:PIH1D1:ABI2:CPS1:CUL3:HJURP:GBX2:SIRPA:TPX2:EDEM1:RAD18:FANCD2:MCM2:CCNA2:ITGA1:CETN3:ANKRD32:PLA2G7:ELOVL4:MDFIC:POT1:IRF5:TMEM209:CEP41:DDHD2:ZFAND1:LRRCC1:IDNK:RMI1	http://www.gsea-msigdb.org/gsea/msigdb/cards/NUYTTEN_EZH2_TARGETS_DN
Chemical_and_Genetic_pertubation	SENESE_HDAC3_TARGETS_DN	544	34	9.98713e-05	0.0019747	SFN:FAM46B:ATPIF1:SLC35A3:COL11A1:TSEN15:COX20:EFCAB2:ITGBL1:TRMT5:SNAPC1:GTF2A1:FLRT2:NFATC2IP:ZNF629:TGFB1I1:ADCY7:BRD7:TOX3:RAPH1:BARD1:MARCH4:DAW1:ACKR3:C4orf3:EMB:ENPP5:SCIN:MDFIC:CEP41:RAB11FIP1:EIF4EBP1:WHSC1L1:CHMP4C	http://www.gsea-msigdb.org/gsea/msigdb/cards/SENESE_HDAC3_TARGETS_DN
Chemical_and_Genetic_pertubation	RAO_BOUND_BY_SALL4_ISOFORM_B	500	32	0.000102487	0.00201436	PEF1:IVNS1ABP:EFCAB2:RTN1:SRSF5:ITPK1:MOAP1:FAM117B:ADAM23:FASTKD2:BARD1:SLC19A3:SH3BP4:EDEM1:SRGAP3:SETD5:BRPF1:SLC6A1:TIMP4:FABP2:EMB:CEP120:PLA2G7:PHIP:HDAC9:COPG2:GOT1L1:WHSC1L1:ZFAND1:CHMP4C:SNX16:LRRCC1	http://www.gsea-msigdb.org/gsea/msigdb/cards/RAO_BOUND_BY_SALL4_ISOFORM_B
Chemical_and_Genetic_pertubation	BOYLAN_MULTIPLE_MYELOMA_D_UP	90	11	0.00010542	0.00205974	CLYBL:PPM1A:CLMN:COX6A2:PDZD2:ISL1:SH3BGRL2:ARL4A:NRF1:FABP5:AGTPBP1	http://www.gsea-msigdb.org/gsea/msigdb/cards/BOYLAN_MULTIPLE_MYELOMA_D_UP
Chemical_and_Genetic_pertubation	MIKKELSEN_ES_LCP_WITH_H3K4ME3	139	14	0.00010974	0.00213154	NR0B2:F5:TENC1:C16orf92:SULT1A3:MYLPF:SEPT1:SEPT1:EMP3:FUT2:HSD17B14:IL17RE:TIMP4:SLC12A8:C9orf91	http://www.gsea-msigdb.org/gsea/msigdb/cards/MIKKELSEN_ES_LCP_WITH_H3K4ME3
Chemical_and_Genetic_pertubation	RAY_TUMORIGENESIS_BY_ERBB2_CDC25A_UP	193	17	0.000114156	0.00220435	ITIH5:SPATA19:GTSF1:PPM1A:SIX1:PPP2R5E:C14orf132:AQP8:KIF22:ICA1L:ICOS:INPP5D:ID1:EDEM1:TPRA1:EMB:MKLN1	http://www.gsea-msigdb.org/gsea/msigdb/cards/RAY_TUMORIGENESIS_BY_ERBB2_CDC25A_UP
Chemical_and_Genetic_pertubation	ANDERSEN_CHOLANGIOCARCINOMA_CLASS2	175	16	0.000116311	0.00223191	SFN:SPOCD1:COL11A1:ST14:GALNT6:KRT6B:BORA:SIX4:PLEK2:IGFL2:NRP2:COL6A3:TPX2:ITGA2:GPR110:SCIN	http://www.gsea-msigdb.org/gsea/msigdb/cards/ANDERSEN_CHOLANGIOCARCINOMA_CLASS2
Chemical_and_Genetic_pertubation	KONDO_COLON_CANCER_HCP_WITH_H3K27ME1	26	6	0.000116935	0.00223191	CCDC181:TPR:C1orf27:PLA2G4A:TPP2:SRFBP1	http://www.gsea-msigdb.org/gsea/msigdb/cards/KONDO_COLON_CANCER_HCP_WITH_H3K27ME1
Chemical_and_Genetic_pertubation	CHESLER_BRAIN_HIGHEST_GENETIC_VARIANCE	37	7	0.000121461	0.00230497	MYOC:TOX4:BCAT2:HJURP:C4orf3:MEF2C:ALDH7A1	http://www.gsea-msigdb.org/gsea/msigdb/cards/CHESLER_BRAIN_HIGHEST_GENETIC_VARIANCE
Chemical_and_Genetic_pertubation	ZHOU_INFLAMMATORY_RESPONSE_FIMA_UP	505	32	0.000122956	0.00232	NME7:PTGS2:KRT6A:KLF12:RHOJ:AKAP5:PTPN21:UNC79:OTUB2:AGBL1:PLK1:TAOK2:ABCC11:SPHK2:TEAD2:RAPH1:CCL20:SPP2:BCL2L1:IRAK2:ATP2B2:C3orf56:ANKRD50:TRIM36:SEMA6A:ITGB8:FOXP2:MDFIC:TSGA13:TPD52:PAPPA:BRINP1	http://www.gsea-msigdb.org/gsea/msigdb/cards/ZHOU_INFLAMMATORY_RESPONSE_FIMA_UP
Chemical_and_Genetic_pertubation	MILI_PSEUDOPODIA_HAPTOTAXIS_UP	506	32	0.000127465	0.00239142	YTHDF2:PTP4A2:VAMP4:IVNS1ABP:CELF2:HIF1A:VTI1B:DCAF5:SYNJ2BP:SUMO1:ABI2:FASTKD2:RPE:CUL3:MFF:AGFG1:THUMPD3:EXOSC9:FRG1:GOLPH3:ZFR:CCNH:CETN3:DMXL1:CSNK1G3:IRAK1BP1:HMGN3:TPD52:SNX16:GKAP1:HNRNPK:AGTPBP1	http://www.gsea-msigdb.org/gsea/msigdb/cards/MILI_PSEUDOPODIA_HAPTOTAXIS_UP
Chemical_and_Genetic_pertubation	CORRE_MULTIPLE_MYELOMA_UP	77	10	0.000129096	0.00240834	TNFSF4:RHOJ:ADAM23:MARCH4:SCG2:USP53:ADAMTS12:ITGA2:EIF4EBP1:TLR4	http://www.gsea-msigdb.org/gsea/msigdb/cards/CORRE_MULTIPLE_MYELOMA_UP
Chemical_and_Genetic_pertubation	PILON_KLF1_TARGETS_UP	485	31	0.000133583	0.00247339	ATPIF1:COL11A1:KIF26B:ITIH2:BNIP3:CELA1:KRT8:MZT1:CHD8:DAAM1:PLEK2:SRSF5:STON2:SERPINA10:SERPINA6:TBX6:BOLA2B:VKORC1:CYLD:NRP2:FN1:IGFBP2:AGFG1:SPP2:KIF3B:RAD18:ZFR:FOXP2:PODXL:AKR1B10:DDHD2	http://www.gsea-msigdb.org/gsea/msigdb/cards/PILON_KLF1_TARGETS_UP
Chemical_and_Genetic_pertubation	GRYDER_PAX3FOXO1_TOP_ENHANCERS	441	29	0.000134081	0.00247339	CELF2:MNAT1:SLC38A6:RAD51B:ZFP36L1:CEP128:NSMCE1:IL4R:BCL2:CA11:RAPH1:FASTKD2:ARL4C:TPX2:MCM2:PODXL2:SPRY1:FAT1:COMMD10:SEMA6A:CPA5:MEST:PODXL:NRG1:NRG1-IT2:ERLIN2:TLE1:HNRNPK:RMI1:DAPK1	http://www.gsea-msigdb.org/gsea/msigdb/cards/GRYDER_PAX3FOXO1_TOP_ENHANCERS
Chemical_and_Genetic_pertubation	FEVR_CTNNB1_TARGETS_DN	553	34	0.000136334	0.00250096	STMN1:ZNF593:HMGN2:PLA2G4A:TFB2M:GLRX3:TUBGCP2:LARP4:BORA:DIS3:UCHL3:TM9SF2:PPP2R5E:SGPP1:MTHFD1:ERH:PAPOLA:KIF22:BCL7C:SRSF2:LIG1:GRWD1:NOP58:WDR12:FASTKD2:PECR:MCM2:RUVBL1:EEFSEC:CCNA2:DCTD:CETN3:SLC13A1:AKR1B1	http://www.gsea-msigdb.org/gsea/msigdb/cards/FEVR_CTNNB1_TARGETS_DN
Chemical_and_Genetic_pertubation	MIYAGAWA_TARGETS_OF_EWSR1_ETS_FUSIONS_DN	234	19	0.000137231	0.00250351	SPOCD1:COL11A1:CREG1:PRRX1:BNIP3:ACTN1:ABHD2:GPR1:MAP2:IRS1:LMCD1:PLXNA1:SEC24D:TENM3:ADAMTS12:PRR16:ITGB8:NRG1:NRG1-IT2:TLE1	http://www.gsea-msigdb.org/gsea/msigdb/cards/MIYAGAWA_TARGETS_OF_EWSR1_ETS_FUSIONS_DN
Chemical_and_Genetic_pertubation	BERTUCCI_MEDULLARY_VS_DUCTAL_BREAST_CANCER_DN	178	16	0.000141836	0.00257332	LIN28A:NME7:DAAM1:ACTN1:PTPN21:TGFB1I1:ERBB4:COPS8:LMCD1:EMC3:PDE5A:EDNRA:NPR3:ADAMTS12:KLHDC10:CEP41	http://www.gsea-msigdb.org/gsea/msigdb/cards/BERTUCCI_MEDULLARY_VS_DUCTAL_BREAST_CANCER_DN
Chemical_and_Genetic_pertubation	DELYS_THYROID_CANCER_UP	443	29	0.000144827	0.00261321	SFN:MAP3K6:COL11A1:ST14:NTM:OPCML:KRT6A:DOCK9:SERPINA1:NMB:MVP:PPP4C:EMP3:CA11:NRP2:MAP2:ATIC:FN1:BHLHE40:SLC6A1:PDE5A:ITGA2:MYO6:ETV1:AGR2:STMN2:GABBR2:TNFSF15:TNC	http://www.gsea-msigdb.org/gsea/msigdb/cards/DELYS_THYROID_CANCER_UP
Chemical_and_Genetic_pertubation	SHARMA_PILOCYTIC_ASTROCYTOMA_LOCATION_UP	27	6	0.000146425	0.00261862	C14orf39:SIX6:SIX1:SLC38A6:TTC9:GPR98	http://www.gsea-msigdb.org/gsea/msigdb/cards/SHARMA_PILOCYTIC_ASTROCYTOMA_LOCATION_UP
Chemical_and_Genetic_pertubation	MARTINEZ_TP53_TARGETS_DN	578	35	0.000146713	0.00261862	ATPIF1:COL11A1:NME7:TPR:TENM4:ST14:ATF1:KRT82:KRT75:KRT71:KRT72:KRT79:PCBP2:RDH11:ACAN:PLK1:RBBP6:GDPD3:SEPHS2:SULT2B1:WDR12:FASTKD2:RPL37A:IGFBP2:HJURP:UBE2F:ARL8B:MGLL:HHIP:ABCE1:SMAD1:NR2F1:WRN:EIF4EBP1:C9orf64	http://www.gsea-msigdb.org/gsea/msigdb/cards/MARTINEZ_TP53_TARGETS_DN
Chemical_and_Genetic_pertubation	NUYTTEN_NIPP1_TARGETS_UP	766	43	0.000149265	0.00264397	PIGV:IFI6:THEMIS2:SPOCD1:PTP4A2:VAMP4:PTGS2:PLA2G4A:ADSS:SCCPDH:ZNF695:BNIP3:LARP4:DAZAP2:DIS3:C14orf39:ZBTB25:ZFYVE26:PTPN21:BTBD7:IFI27L1:DET1:ISG20:ASPHD1:WDR12:LANCL1:MARCH4:CCL20:DAW1:DGKD:OGG1:SEC24D:MMAA:CDH6:ISL1:PPIC:SLC25A27:GPR115:TMEM106B:MACC1:MEST:PODXL:TDRD7	http://www.gsea-msigdb.org/gsea/msigdb/cards/NUYTTEN_NIPP1_TARGETS_UP
Chemical_and_Genetic_pertubation	BENPORATH_PRC2_TARGETS	648	38	0.000149734	0.00264397	SLC30A2:COLGALT2:GATA3:NKX6-2:BARX2:AQP5:DACH1:SIX6:SIX1:TMEM30B:FLRT2:BNC1:BCL2:CGB7:PTH2:ERBB4:PAX3:CCDC140:GBX2:GRM7:SLC6A1:GATA2:HHIP:POU4F2:PDZD2:NPR3:ISL1:TRIM36:WNT2:NRG1:NRG1-IT2:ADRB3:STMN2:HEY1:FRMD3:NTRK2:NR4A3:PAPPA:ASTN2	http://www.gsea-msigdb.org/gsea/msigdb/cards/BENPORATH_PRC2_TARGETS
Chemical_and_Genetic_pertubation	GAZDA_DIAMOND_BLACKFAN_ANEMIA_ERYTHROID_DN	467	30	0.000155916	0.00273849	ZDHHC18:AHDC1:SLC35A3:SCYL3:EFCAB2:AHCTF1:ZNF669:BNIP3:DIS3:ARG2:ZFYVE26:SPATA7:PLK1:KIF22:RNF40:HEATR3:CYTH2:BCAT2:BAX:PTH2R:LMCD1:TADA3:NUDT6:MTMR12:ADAMTS12:ENPP4:AHR:CPA2:ZC2HC1A:TPD52	http://www.gsea-msigdb.org/gsea/msigdb/cards/GAZDA_DIAMOND_BLACKFAN_ANEMIA_ERYTHROID_DN
Chemical_and_Genetic_pertubation	LIU_PROSTATE_CANCER_DN	490	31	0.000160208	0.00279898	COL16A1:GPR161:DPT:PRRX1:ITIH5:GATA3:METTL7A:KRT7:KRT5:RHOJ:SMOC1:PRIMA1:PRRT2:TGFB1I1:BCL2:EHD2:ICA1L:ACKR3:ID1:TTLL3:NDNF:ZNF827:NR3C2:ITGA1:ITGA2:PPIC:RCAN2:SOSTDC1:AKR1B1:GPR124:TACC1	http://www.gsea-msigdb.org/gsea/msigdb/cards/LIU_PROSTATE_CANCER_DN
Chemical_and_Genetic_pertubation	MCCABE_BOUND_BY_HOXC6	449	29	0.000181834	0.00316009	PTAFR:SNRNP40:ZCCHC17:OR13G1:GLB1L3:TMEM30B:SNAPC1:SLC8A3:DIO2:STON2:GPR65:CD2BP2:ZNF785:STX1B:CHD9:JMJD6:IGFL4:ZNF541:CARD8:SULT2B1:CGB7:RPS11:FARSB:RHBDD1:UGT1A1:ACKR3:FRG1B:TNFAIP8:PLXNA4	http://www.gsea-msigdb.org/gsea/msigdb/cards/MCCABE_BOUND_BY_HOXC6
Chemical_and_Genetic_pertubation	NUYTTEN_NIPP1_TARGETS_DN	846	46	0.000183917	0.00317955	PDIK1L:SH3BGRL3:ARID1A:PPP1R8:SERINC2:GPR161:NMNAT2:FAM129A:DHTKD1:TMEM45B:KRT18:TMTC4:SIX4:TRMT5:SNAPC1:SGPP1:SYNE2:SYNJ2BP:SEL1L:UBR7:PAPOLA:DCTPP1:SEPHS2:PYCARD:CNEP1R1:CUL3:NGEF:GBX2:ACKR3:IL17RC:SEC61A1:LYSMD3:ANKRD32:PHAX:PLA2G7:GPR110:SCIN:AGR2:PRPS1L1:CEP41:PPP2CB:ERLIN2:TACC1:IMPA1:ATP6V1G1:TMEM203	http://www.gsea-msigdb.org/gsea/msigdb/cards/NUYTTEN_NIPP1_TARGETS_DN
Chemical_and_Genetic_pertubation	FIGUEROA_AML_METHYLATION_CLUSTER_7_UP	112	12	0.000186485	0.00319391	DNM3:KRT81:SLC8A3:TGFB1I1:SPHK2:SNRNP70:NRP2:EDEM1:ZFR:PROSC:CHMP4C:ISCA1	http://www.gsea-msigdb.org/gsea/msigdb/cards/FIGUEROA_AML_METHYLATION_CLUSTER_7_UP
Chemical_and_Genetic_pertubation	RODRIGUES_THYROID_CARCINOMA_POORLY_DIFFERENTIATED_DN	774	43	0.000186682	0.00319391	PIGV:FAM76A:STX12:ZBTB18:INPP5A:ACAD8:METTL7A:KRT7:KRT8:PCBP2:TBC1D4:TOX4:SYNE2:PLEKHH1:KIAA0247:MED6:LGMN:SERPINA1:CLMN:PAPOLA:PAGR1:PAGR1:CYLD:CHD9:RBL2:BCL2:ABI2:INO80D:IKZF2:CUL3:IRS1:COL4A3:RPUSD3:SLC12A8:SLC41A3:DCTD:ITGA1:TNFAIP8:GRAMD3:ENPP5:TMEM106B:ITGB8:PODXL:C9orf64	http://www.gsea-msigdb.org/gsea/msigdb/cards/RODRIGUES_THYROID_CARCINOMA_POORLY_DIFFERENTIATED_DN
Chemical_and_Genetic_pertubation	WINTER_HYPOXIA_METAGENE	240	19	0.000190388	0.00324051	PTGS2:BNIP3:KRT18:HIF1A:IFI27:ALDOA:FTL:SLC6A16:FN1:IGFBP2:SIRPA:BCL2L1:BHLHE40:ANXA5:LOX:HDAC9:TPD52:FABP5:DEC1	http://www.gsea-msigdb.org/gsea/msigdb/cards/WINTER_HYPOXIA_METAGENE
Chemical_and_Genetic_pertubation	DEURIG_T_CELL_PROLYMPHOCYTIC_LEUKEMIA_UP	364	25	0.000196162	0.00332168	ZNF593:SFN:XKR8:SCCPDH:ARHGAP32:GALNT6:KRT18:DAAM1:SIX6:TCL1A:ABHD2:TBC1D10B:NAPA:ADAM23:FN1:IRS1:MCM2:COMMD10:BZW2:KLHDC10:CPA2:MEST:EIF4EBP1:HEY1:TPD52	http://www.gsea-msigdb.org/gsea/msigdb/cards/DEURIG_T_CELL_PROLYMPHOCYTIC_LEUKEMIA_UP
Chemical_and_Genetic_pertubation	YAGI_AML_WITH_11Q23_REARRANGED	343	24	0.00019808	0.00333704	LAPTM5:PRKCQ:DACH1:TEX30:TMEM251:TCL1A:ADCY7:BCL2:ADAM23:PTH2R:DGKD:CAMK1:ANXA5:SMAD1:NPR3:MEF2C:ENPP4:MYO6:IMPG1:HDAC9:AKR1B1:GTF2E2:TACC1:IMPA1	http://www.gsea-msigdb.org/gsea/msigdb/cards/YAGI_AML_WITH_11Q23_REARRANGED
Chemical_and_Genetic_pertubation	SCHAEFFER_PROSTATE_DEVELOPMENT_6HR_DN	452	29	0.000203328	0.00340806	WASF2:PRRX1:PRRC2C:HNRNPU-AS1:HNRNPU:GATA3:KRT8:EIF4B:DIS3:PPP2R5E:GSG1L:PPP4C:CD2BP2:PHKG2:CHD9:AKTIP:SNRNP70:HDAC4:ID1:BCL2L1:ARPC4:GATA2:FAT4:ARHGAP10:RWDD4:PDZD2:GOLPH3:NDUFA4:KLHDC10:ZNF704	http://www.gsea-msigdb.org/gsea/msigdb/cards/SCHAEFFER_PROSTATE_DEVELOPMENT_6HR_DN
Chemical_and_Genetic_pertubation	DEBIASI_APOPTOSIS_BY_REOVIRUS_INFECTION_UP	302	22	0.000204972	0.00341827	IFI6:ZBTB18:KIN:ATF1:PPM1A:SNAPC1:IFI27:ISG20:ABI2:RPE:AGFG1:BHLHE40:FGF2:SPRY1:ANAPC10:OTUD4:LSM6:CETN3:WASL:UBE2H:MKLN1:TDRD7	http://www.gsea-msigdb.org/gsea/msigdb/cards/DEBIASI_APOPTOSIS_BY_REOVIRUS_INFECTION_UP
Chemical_and_Genetic_pertubation	RODRIGUES_THYROID_CARCINOMA_POORLY_DIFFERENTIATED_UP	635	37	0.000206022	0.00341852	STMN1:SESN2:TSEN15:TPR:GLRX3:SNAPC1:SLC39A9:MED6:SEL1L:GALC:C14orf142:PAPOLA:FUS:NOP58:WDR12:RPE:ATIC:AGFG1:COPS8:RAD18:FANCD2:MCM2:MAD2L1:EXOSC9:CCNA2:ABCE1:C5orf22:TARS:TMEM161B:ANKRD32:CSNK1G3:PHF14:SNX13:CALU:MKLN1:EIF4EBP1:PAG1	http://www.gsea-msigdb.org/gsea/msigdb/cards/RODRIGUES_THYROID_CARCINOMA_POORLY_DIFFERENTIATED_UP
Chemical_and_Genetic_pertubation	SMID_BREAST_CANCER_BASAL_UP	659	38	0.00020933	0.00345604	EXTL1:SFN:THEMIS2:GPR161:TBX19:DNM3:PTGS2:PLA2G4A:HNRNPU-AS1:HNRNPU:ZNF124:AQP5:KRT81:KRT83:KRT6B:KRT6A:KRT5:KRT4:ACTN1:ISG20:ACAN:MAP2:CCL20:ARL4C:TPX2:ARPC4:MCM2:CCNA2:FAT1:NPR3:LOX:CYP39A1:ELOVL4:SOSTDC1:ITGB8:GPR37:CALU:FABP5:GABBR2	http://www.gsea-msigdb.org/gsea/msigdb/cards/SMID_BREAST_CANCER_BASAL_UP
Chemical_and_Genetic_pertubation	FIGUEROA_AML_METHYLATION_CLUSTER_3_UP	166	15	0.000213677	0.00351007	YTHDF2:DNM3:TAF3:DPYSL4:KRT81:ZIC5:SLC8A3:GTF2A1:GTF3C1:KIAA0556:NRP2:ZFR:CEP41:PROSC:ISCA1	http://www.gsea-msigdb.org/gsea/msigdb/cards/FIGUEROA_AML_METHYLATION_CLUSTER_3_UP
Chemical_and_Genetic_pertubation	KRIGE_RESPONSE_TO_TOSEDOSTAT_24HR_DN	1025	53	0.000214729	0.00351007	ZNF593:SFN:NUDC:TRNP1:SLC19A2:PRRC2C:COLGALT2:TPR:PLA2G4A:TFB2M:ZNHIT2:LARP4:SLC11A2:DACH1:TBC1D4:GPR183:TPP2:TRMT5:PLEKHH1:COX16:BTBD7:DDX24:GLRX5:RBBP6:MAZ:DCTPP1:VKORC1:GRWD1:RUVBL2:SNRNP70:SUMO1:FAM117B:WDR12:MREG:HDAC4:RAD18:MGLL:RUVBL1:C4orf3:MAD2L1:SPRY1:ABCE1:POLR3G:SRFBP1:HMGN3:ARL4A:BZW2:MDFIC:TFEC:FABP5:GOLM1:ISCA1:ANKS6	http://www.gsea-msigdb.org/gsea/msigdb/cards/KRIGE_RESPONSE_TO_TOSEDOSTAT_24HR_DN
Chemical_and_Genetic_pertubation	COLINA_TARGETS_OF_4EBP1_AND_4EBP2	346	24	0.000225387	0.00366616	PAFAH2:PPP1R8:TINAGL1:CREG1:PRRX1:ITIH2:CELF2:IFI27L2:PLK1:KIF22:GRWD1:DBP:IGFBP2:TPX2:BHLHE40:CAMK1:CCNA2:NPR3:EMB:NR2F1:ALDH7A1:FOXP2:UBQLN1:TRIM32	http://www.gsea-msigdb.org/gsea/msigdb/cards/COLINA_TARGETS_OF_4EBP1_AND_4EBP2
Chemical_and_Genetic_pertubation	ALCALAY_AML_BY_NPM1_LOCALIZATION_DN	186	16	0.000235128	0.00380585	MECR:DAAM1:MTHFD1:GALC:MREG:TPX2:OGG1:MCM2:MAD2L1:CCNA2:NPR3:HMGN3:TSPAN13:HDAC9:MDFIC:AGTPBP1	http://www.gsea-msigdb.org/gsea/msigdb/cards/ALCALAY_AML_BY_NPM1_LOCALIZATION_DN
Chemical_and_Genetic_pertubation	YAO_TEMPORAL_RESPONSE_TO_PROGESTERONE_CLUSTER_0	68	9	0.000240387	0.003872	VAMP4:ITIH5:BNIP3:RAD51B:YPEL3:DBP:NGEF:LOX:PLA2G7	http://www.gsea-msigdb.org/gsea/msigdb/cards/YAO_TEMPORAL_RESPONSE_TO_PROGESTERONE_CLUSTER_0
Chemical_and_Genetic_pertubation	SMID_BREAST_CANCER_LUMINAL_B_UP	168	15	0.000243508	0.00390322	NKAIN1:SLC19A2:SCCPDH:GATA3:KRT18:DACH1:CHGA:SERPINA6:TOX3:SLC8A2:ERBB4:SPAG16:NUDT6:AGR2:RAB11FIP1	http://www.gsea-msigdb.org/gsea/msigdb/cards/SMID_BREAST_CANCER_LUMINAL_B_UP
Chemical_and_Genetic_pertubation	SANSOM_APC_TARGETS_DN	348	24	0.000245392	0.00391442	PAFAH2:CD52:WDTC1:LAPTM5:DPT:BARX2:SLC11A2:ARG2:ZG16:CORO1A:ITGAL:ITGAX:SULT2B1:SPHK2:FLT3LG:CD28:ICOS:INPP5D:SIRPA:GHRL:NPR3:AGR2:AKR1B10:DDHD2	http://www.gsea-msigdb.org/gsea/msigdb/cards/SANSOM_APC_TARGETS_DN
Chemical_and_Genetic_pertubation	LINSLEY_MIR16_TARGETS	206	17	0.000249641	0.00396305	DHDDS:SLC9A1:SLC11A2:DAZAP2:COMMD6:LMO7:KIAA0247:CHD9:AKTIP:ABI2:SIRPA:KIF3B:MGLL:POLR3G:DDHD2:TACC1:C9orf91	http://www.gsea-msigdb.org/gsea/msigdb/cards/LINSLEY_MIR16_TARGETS
Chemical_and_Genetic_pertubation	BENPORATH_EED_TARGETS	1057	54	0.000252019	0.00398166	SLC30A2:ARID1A:COLGALT2:GATA3:NKX6-2:BARX2:AQP5:DACH1:ZIC2:SIX6:SIX1:TMEM30B:SLC8A3:RGS6:FLRT2:PAPOLA:BNC1:BCL2:CGB7:PTH2:ERBB4:PAX3:CCDC140:GBX2:GRM7:SLC6A1:GATA2:QRFPR:HHIP:POU4F2:PDZD2:NPR3:ISL1:TRIM36:LOX:CLIC5:PLA2G7:HTR1B:SCIN:MEOX2:AHR:TWIST1:FERD3L:WNT2:WASL:NRG1:NRG1-IT2:ADRB3:STMN2:HEY1:FRMD3:NTRK2:NR4A3:PAPPA:ASTN2	http://www.gsea-msigdb.org/gsea/msigdb/cards/BENPORATH_EED_TARGETS
Chemical_and_Genetic_pertubation	BYSTRYKH_HEMATOPOIESIS_STEM_CELL_QTL_TRANS	762	42	0.000260095	0.00408969	ARID1A:SNRNP40:XCL1:ADSS:INPP5A:ECHS1:VPS26B:SCN8A:KRT2:KRT4:TENC1:PCBP2:MNAT1:ZFP36L1:SYNJ2BP:GDPD3:ZNF688:STX4:FUS:AKTIP:KDELR1:GRIN2D:CYTH2:GYS1:IGFBP2:COL4A4:AGFG1:ACKR3:SIRPA:MTMR14:HRH1:C4orf3:SMAD1:CDH6:NPR3:NR2F1:MYO6:HTR1B:TWIST1:AKR1B10:ZNF703:STAR	http://www.gsea-msigdb.org/gsea/msigdb/cards/BYSTRYKH_HEMATOPOIESIS_STEM_CELL_QTL_TRANS
Chemical_and_Genetic_pertubation	MIKKELSEN_NPC_HCP_WITH_H3K4ME3_AND_H3K27ME3	207	17	0.000264296	0.00413605	TRNP1:NMNAT2:STK32C:KNDC1:TENM4:ADAMTS8:TMTC4:ARG2:MAP3K9:RGS6:ACAN:PTH2:ICA1L:EMB:PRDM6:PLXNA4:ADRB3	http://www.gsea-msigdb.org/gsea/msigdb/cards/MIKKELSEN_NPC_HCP_WITH_H3K4ME3_AND_H3K27ME3
Chemical_and_Genetic_pertubation	BOCHKIS_FOXA2_TARGETS	415	27	0.000266194	0.0041461	NR0B2:COL11A1:FMO3:FMO2:TSEN15:GATA3:BNIP3:VPS26B:DHRS7:CHGA:IFI27L2:SERPINA6:SERPINA1:SERPINA11:AQP8:SEPHS2:AKTIP:FTL:GYS1:TRPM8:HM13:UROC1:TARS:GRAMD3:FOXP2:AASS:POT1	http://www.gsea-msigdb.org/gsea/msigdb/cards/BOCHKIS_FOXA2_TARGETS
Chemical_and_Genetic_pertubation	BROWNE_HCMV_INFECTION_48HR_DN	482	30	0.000267561	0.00414783	COL16A1:COL11A1:NMNAT2:C1orf21:HNRNPU-AS1:HNRNPU:CELF2:GLB1L2:KRT5:LMO7:TOX4:SIX1:PTPN21:MAZ:CORO1A:BCKDK:TGFB1I1:EMP3:FLT3LG:MAP2:FN1:CDH6:DMXL1:LOX:RCAN2:ETV1:MDFIC:GRM8:PAX4:ERLIN2:NTRK2	http://www.gsea-msigdb.org/gsea/msigdb/cards/BROWNE_HCMV_INFECTION_48HR_DN
Chemical_and_Genetic_pertubation	ACEVEDO_LIVER_CANCER_WITH_H3K27ME3_UP	288	21	0.00027922	0.00427567	SELP:PRKCQ:ITIH5:GPR1:SPP2:ZNF827:ARHGAP10:TENM3:F11:PDZD2:GPR98:GPR116:GPR110:GPR115:LCA5:VWDE:SCIN:AGR2:PRPS1L1:GRM8:TSGA13	http://www.gsea-msigdb.org/gsea/msigdb/cards/ACEVEDO_LIVER_CANCER_WITH_H3K27ME3_UP
Chemical_and_Genetic_pertubation	MCBRYAN_PUBERTAL_BREAST_3_4WK_UP	208	17	0.000279693	0.00427567	COL16A1:GATA3:TMEM45B:ST14:AQP5:KRT7:KRT8:KRT18:GALC:SERPINA1:DBP:TEAD2:FN1:IGFBP2:EDNRA:C9orf91:TNC	http://www.gsea-msigdb.org/gsea/msigdb/cards/MCBRYAN_PUBERTAL_BREAST_3_4WK_UP
Chemical_and_Genetic_pertubation	VANTVEER_BREAST_CANCER_ESR1_UP	208	17	0.000279693	0.00427567	SCCPDH:GATA3:GALNT6:KRT18:DACH1:ITPK1:MOAP1:BCL2:ERBB4:MREG:IRS1:BHLHE40:TMEM161B:HSD17B4:TSPAN13:AGR3:RASEF	http://www.gsea-msigdb.org/gsea/msigdb/cards/VANTVEER_BREAST_CANCER_ESR1_UP
Chemical_and_Genetic_pertubation	FLECHNER_BIOPSY_KIDNEY_TRANSPLANT_REJECTED_VS_OK_DN	552	33	0.000281783	0.00428778	FMO1:ZNF124:BNIP3:ECHS1:LARP4:METTL7A:ACVR1B:PCBP2:PCCA:VTI1B:ZC3H14:QPRT:SEPHS2:SALL1:TOX3:ERBB4:IGFBP2:COL4A4:AGAP1:KIF3B:OGG1:SNX4:NR3C2:FAT1:DMXL1:SNX2:CLIC5:GPR116:MYO6:PODXL:PPP2CB:PROSC:ISCA1	http://www.gsea-msigdb.org/gsea/msigdb/cards/FLECHNER_BIOPSY_KIDNEY_TRANSPLANT_REJECTED_VS_OK_DN
Chemical_and_Genetic_pertubation	MOROSETTI_FACIOSCAPULOHUMERAL_MUSCULAR_DISTROPHY_UP	20	5	0.000295245	0.00447202	PRG4:IFI27:COL6A3:ID1:BRINP1	http://www.gsea-msigdb.org/gsea/msigdb/cards/MOROSETTI_FACIOSCAPULOHUMERAL_MUSCULAR_DISTROPHY_UP
Chemical_and_Genetic_pertubation	BOYLAN_MULTIPLE_MYELOMA_C_D_UP	135	13	0.000297792	0.00448999	ZNF593:MTHFD1:RAD51B:OTUB2:SBK1:GDPD3:FUS:FARSB:BCL2L1:CHCHD6:ANKRD37:SRFBP1:POT1	http://www.gsea-msigdb.org/gsea/msigdb/cards/BOYLAN_MULTIPLE_MYELOMA_C_D_UP
Chemical_and_Genetic_pertubation	VERHAAK_AML_WITH_NPM1_MUTATED_DN	249	19	0.000303843	0.00456041	FAM129A:SCCPDH:GATA3:SMAGP:KRT1:DACH1:GALC:ISG20:TGFB1I1:MREG:SH3BP4:SPRY1:NPR3:MEF2C:THSD7A:TSPAN13:MDFIC:MEST:AGTPBP1	http://www.gsea-msigdb.org/gsea/msigdb/cards/VERHAAK_AML_WITH_NPM1_MUTATED_DN
Chemical_and_Genetic_pertubation	CHANDRAN_METASTASIS_DN	311	22	0.000308445	0.00460853	SYTL1:PRRX1:SWT1:PTGS2:CNST:ITIH5:PWWP2B:JAM3:SMAGP:KRT5:ZNF747:ZNF747:PYCARD:HSD17B14:IGFBP2:PDE5A:NDNF:ISL1:ALDH7A1:TMEM106B:ITGB8:IDNK:GOLM1	http://www.gsea-msigdb.org/gsea/msigdb/cards/CHANDRAN_METASTASIS_DN
Chemical_and_Genetic_pertubation	BERNARD_PPAPDC1B_TARGETS_DN	56	8	0.000310976	0.00462542	SERPINA1:ITGAL:HDAC4:SH3BGRL2:MACC1:ZNF703:PPAPDC1B:WHSC1L1	http://www.gsea-msigdb.org/gsea/msigdb/cards/BERNARD_PPAPDC1B_TARGETS_DN
Chemical_and_Genetic_pertubation	FIGUEROA_AML_METHYLATION_CLUSTER_6_UP	136	13	0.000320102	0.00473981	DNM3:TAF3:DPYSL4:KRT81:GTF2A1:SPHK2:SNRNP70:ICA1L:NRP2:LANCL1:EDEM1:ZFR:PROSC	http://www.gsea-msigdb.org/gsea/msigdb/cards/FIGUEROA_AML_METHYLATION_CLUSTER_6_UP
Chemical_and_Genetic_pertubation	RAO_BOUND_BY_SALL4_ISOFORM_A	174	15	0.000355532	0.005212	PRRX1:PRG4:PTGS2:DESI2:MTHFD1:ADAM20:XPO6:CTF1:CARF:MFF:MMAA:FAT1:DMXL1:CALU:KIF27	http://www.gsea-msigdb.org/gsea/msigdb/cards/RAO_BOUND_BY_SALL4_ISOFORM_A
Chemical_and_Genetic_pertubation	TONKS_TARGETS_OF_RUNX1_RUNX1T1_FUSION_HSC_DN	193	16	0.000356417	0.005212	SH3BGRL3:CD52:RPS6KA1:LAPTM5:BIN2:GALNT6:GPR183:ACTN1:LAT:ITGAL:ADCY7:NOD2:IGFBP2:OGG1:CAMK1:GATA2	http://www.gsea-msigdb.org/gsea/msigdb/cards/TONKS_TARGETS_OF_RUNX1_RUNX1T1_FUSION_HSC_DN
Chemical_and_Genetic_pertubation	FLECHNER_BIOPSY_KIDNEY_TRANSPLANT_REJECTED_VS_OK_UP	87	10	0.000356727	0.005212	CD52:SFN:LAPTM5:CELF2:ISG20:IL4R:CORO1A:INPP5D:COL6A3:FABP5	http://www.gsea-msigdb.org/gsea/msigdb/cards/FLECHNER_BIOPSY_KIDNEY_TRANSPLANT_REJECTED_VS_OK_UP
Chemical_and_Genetic_pertubation	FLORIO_NEOCORTEX_BASAL_RADIAL_GLIA_UP	380	25	0.000374444	0.00544676	SELL:SELE:TRIM58:SFMBT2:ITGBL1:SIX4:SLC10A1:CLMN:BNC1:ISG20:ACAN:SPN:AHSP:SULT2A1:PAX3:KBTBD12:ZFP42:SNX24:ZNF608:AGMO:MACC1:FOXP2:ASB15:CPA4:PLXNA4	http://www.gsea-msigdb.org/gsea/msigdb/cards/FLORIO_NEOCORTEX_BASAL_RADIAL_GLIA_UP
Chemical_and_Genetic_pertubation	DUTTA_APOPTOSIS_VIA_NFKB	32	6	0.00039289	0.00569001	FASLG:BNIP3:CYLD:BCL2:BAX:BCL2L1	http://www.gsea-msigdb.org/gsea/msigdb/cards/DUTTA_APOPTOSIS_VIA_NFKB
Chemical_and_Genetic_pertubation	KRIGE_RESPONSE_TO_TOSEDOSTAT_6HR_UP	926	48	0.000396335	0.00571483	SYTL1:SESN2:SCYL3:GORAB:PRRC2C:VAMP4:COLGALT2:FAM129A:RNF2:IVNS1ABP:TPR:METTL7A:LETMD1:CSRNP2:TBC1D4:GGACT:RAB2B:TRMT5:PLEKHH1:DCAF5:FLRT2:AKAP13:ABHD2:CYLD:AKTIP:CYTH2:RUVBL2:CD37:PTH2R:RHBDD1:HCK:EDEM1:OGG1:SEC24D:SPRY1:ARRDC3:CEP120:ARL4A:HDAC9:TFEC:UBE2H:RAB11FIP1:PPAPDC1B:WHSC1L1:PAG1:SNX16:GKAP1:C9orf91	http://www.gsea-msigdb.org/gsea/msigdb/cards/KRIGE_RESPONSE_TO_TOSEDOSTAT_6HR_UP
Chemical_and_Genetic_pertubation	PARENT_MTOR_SIGNALING_UP	563	33	0.000399232	0.00573158	PAFAH2:MAP3K6:MED18:VAMP4:C1orf27:ECHDC3:SLC11A2:PCBP2:KLF12:DOCK9:PCCA:RTN1:SYNE2:OTUB2:AKAP13:DCTN5:GTF3C1:KIAA0556:XPO6:MAZ:PHKG2:EHD2:LIG1:DBP:SNRNP70:FN1:PECR:ARL4C:IL17RC:TXNRD3:F11:COMMD10:ALDH7A1	http://www.gsea-msigdb.org/gsea/msigdb/cards/PARENT_MTOR_SIGNALING_UP
Chemical_and_Genetic_pertubation	SENESE_HDAC1_TARGETS_UP	449	28	0.000408781	0.00583379	GPR3:TPR:DESI2:AHCTF1:SNX19:JAM3:SGPP1:GALC:GPR65:OTUB2:PAPOLA:DCTN5:FUS:MPP4:FN1:DOCK10:CCL20:BCL2L1:SETD5:IRAK2:SEC61A1:OTUD4:TRIML2:ZFR:ITGA2:MYO6:HDAC9:LETM2	http://www.gsea-msigdb.org/gsea/msigdb/cards/SENESE_HDAC1_TARGETS_UP
Chemical_and_Genetic_pertubation	DODD_NASOPHARYNGEAL_CARCINOMA_DN	1389	66	0.000410738	0.00583379	STMN1:GORAB:PRRX1:PRRC2C:FASLG:TNFSF4:TSEN15:PTGS2:HNRNPU-AS1:HNRNPU:TFB2M:AHCTF1:ZNF124:DHTKD1:SAC3D1:NCAPD3:TFCP2:ZIC2:KDELC1:AEN:PALB2:FUS:ZNF267:SRSF2:SUMO1:NOP58:ZDBF2:ADAM23:FASTKD2:RPE:ATIC:FN1:RPL37A:MFF:HJURP:COL6A3:UBE2F:TPX2:SETMAR:RAD18:PLXNA1:MCM2:MAD2L1:TNIP3:CCNA2:FGF2:ABCE1:LSM6:DCTD:ZFR:TARS:ITGA1:SEMA6A:PLA2G7:PHF14:BZW2:POT1:CALU:TMEM209:MKLN1:WRN:PROSC:STAR:WHSC1L1:TLE1:NTRK2:TNFSF15	http://www.gsea-msigdb.org/gsea/msigdb/cards/DODD_NASOPHARYNGEAL_CARCINOMA_DN
Chemical_and_Genetic_pertubation	HOSHIDA_LIVER_CANCER_SURVIVAL_UP	73	9	0.000412767	0.00583379	COL16A1:FMO1:KRT7:AKAP13:TGFB1I1:BCL2:COL6A3:HDAC9:PODXL	http://www.gsea-msigdb.org/gsea/msigdb/cards/HOSHIDA_LIVER_CANCER_SURVIVAL_UP
Chemical_and_Genetic_pertubation	CHYLA_CBFA2T3_TARGETS_DN	235	18	0.000413418	0.00583379	SESN2:TINAGL1:DHTKD1:SLC11A2:CELA1:ZFP36L1:ISG20:ZG16:MYLPF:DKKL1:AGAP1:LMCD1:SLC41A3:MGLL:SEMA6A:WRN:ZNF703:GOLM1	http://www.gsea-msigdb.org/gsea/msigdb/cards/CHYLA_CBFA2T3_TARGETS_DN
Chemical_and_Genetic_pertubation	ONDER_CDH1_TARGETS_2_UP	256	19	0.000429091	0.00601726	PRRX1:JAM3:ITGBL1:C14orf132:NUPR1:FTL:FN1:DOCK10:ACKR3:COL6A3:LMCD1:IL17RC:FAT4:NR2F1:PRR16:LOX:RCAN2:TWIST1:PODXL	http://www.gsea-msigdb.org/gsea/msigdb/cards/ONDER_CDH1_TARGETS_2_UP
Chemical_and_Genetic_pertubation	TSENG_ADIPOGENIC_POTENTIAL_DN	45	7	0.000431887	0.00601726	FMO1:ITIH2:SIX1:NMB:ADAM23:PAX3:COL6A3	http://www.gsea-msigdb.org/gsea/msigdb/cards/TSENG_ADIPOGENIC_POTENTIAL_DN
Chemical_and_Genetic_pertubation	SATO_SILENCED_BY_METHYLATION_IN_PANCREATIC_CANCER_2	45	7	0.000431887	0.00601726	SFN:IFI6:BNIP3:ST14:PLEK2:ISG20:BARD1	http://www.gsea-msigdb.org/gsea/msigdb/cards/SATO_SILENCED_BY_METHYLATION_IN_PANCREATIC_CANCER_2
Chemical_and_Genetic_pertubation	MUELLER_PLURINET	298	21	0.000439494	0.00609752	ZNF593:MNAT1:MTHFD1:DCTPP1:FUS:SRSF2:BCL2:SUMO1:NOP58:ATIC:TPX2:MCM2:RUVBL1:EXOSC9:CCNA2:LSM6:ZFP42:ARL4A:WRN:LSM1:HNRNPK	http://www.gsea-msigdb.org/gsea/msigdb/cards/MUELLER_PLURINET
Chemical_and_Genetic_pertubation	MCBRYAN_PUBERTAL_BREAST_5_6WK_DN	123	12	0.000445872	0.00616013	PRRX1:TPR:COX8C:FUS:EHD2:DBP:RPL37A:SIRPA:SEC61A1:MEF2C:WASL:DAPK1	http://www.gsea-msigdb.org/gsea/msigdb/cards/MCBRYAN_PUBERTAL_BREAST_5_6WK_DN
Chemical_and_Genetic_pertubation	MACAEVA_PBMC_RESPONSE_TO_IR	106	11	0.000450452	0.00619216	F5:TNFSF4:OR2T11:METTL7A:AEN:LIG1:BAX:TNFSF8:PAPPA-AS1:ASTN2:TRIM32	http://www.gsea-msigdb.org/gsea/msigdb/cards/MACAEVA_PBMC_RESPONSE_TO_IR
Chemical_and_Genetic_pertubation	HAN_SATB1_TARGETS_DN	385	25	0.000453817	0.00619216	VAMP4:PIGC:METTL7A:KRT81:PCCA:LGMN:PAPOLA:RBL2:GRWD1:MPP4:FN1:BHLHE40:LMCD1:NR3C2:PRR16:LOX:RCAN2:GPR110:MYO6:PHIP:TSPAN13:AGR2:NRG1:NRG1-IT2:TNFSF15:TNC	http://www.gsea-msigdb.org/gsea/msigdb/cards/HAN_SATB1_TARGETS_DN
Chemical_and_Genetic_pertubation	STEIN_ESRRA_TARGETS_UP	385	25	0.000453817	0.00619216	PAFAH2:DHDDS:RPS6KA1:MECR:IVNS1ABP:ZNF669:ATP5C1:METTL7A:LETMD1:OTUB2:MRPS11:DCTPP1:ZNF768:JMJD6:SULT2B1:MFF:KIF3B:SETMAR:EMC3:TMEM184C:NPR3:PPIC:CALU:IMPA1:ISCA1	http://www.gsea-msigdb.org/gsea/msigdb/cards/STEIN_ESRRA_TARGETS_UP
Chemical_and_Genetic_pertubation	LINDVALL_IMMORTALIZED_BY_TERT_DN	74	9	0.000457196	0.00619741	CREG1:DPT:CELF2:VPS26B:MZT1:FN1:ARL4C:LMCD1:PAPPA	http://www.gsea-msigdb.org/gsea/msigdb/cards/LINDVALL_IMMORTALIZED_BY_TERT_DN
Chemical_and_Genetic_pertubation	PASQUALUCCI_LYMPHOMA_BY_GC_STAGE_UP	278	20	0.000457955	0.00619741	ST14:SMOC1:SEL1L:CD2BP2:KDELR1:RASIP1:PECR:HM13:EDEM1:SLC12A8:SEC61A1:RPN1:SEC24D:ANXA5:ALDH7A1:SH3BGRL2:TSPAN13:FOXP2:WHSC1L1:FABP5	http://www.gsea-msigdb.org/gsea/msigdb/cards/PASQUALUCCI_LYMPHOMA_BY_GC_STAGE_UP
Chemical_and_Genetic_pertubation	LIANG_SILENCED_BY_METHYLATION_UP	33	6	0.000467725	0.00630378	TNFSF4:KRT7:KRT8:LGMN:IFI27:PAPPA	http://www.gsea-msigdb.org/gsea/msigdb/cards/LIANG_SILENCED_BY_METHYLATION_UP
Chemical_and_Genetic_pertubation	VECCHI_GASTRIC_CANCER_EARLY_UP	432	27	0.000496577	0.00666543	IFI6:KIF26B:ZNF511:SAC3D1:TMEM45B:KRT7:KRT18:MZT1:UCHL3:ZIC2:RUVBL2:BARD1:TPX2:RAD18:ARPC4:FANCD2:MCM2:RPN1:MAD2L1:CCNA2:NUDT6:ITGA2:MACC1:STRIP2:ZNF703:MRPS28:SLC28A3	http://www.gsea-msigdb.org/gsea/msigdb/cards/VECCHI_GASTRIC_CANCER_EARLY_UP
Chemical_and_Genetic_pertubation	HADDAD_B_LYMPHOCYTE_PROGENITOR	280	20	0.000501523	0.00670458	LAPTM5:PCBP2:PPM1A:ZFP36L1:TCL1B:TCL1A:ISG20:ZNF423:BARD1:AGFG1:EDEM1:PLXNA1:SMAD1:LRP2BP:MEF2C:SEMA6A:SNX2:DUSP26:TPD52:TLE1	http://www.gsea-msigdb.org/gsea/msigdb/cards/HADDAD_B_LYMPHOCYTE_PROGENITOR
Chemical_and_Genetic_pertubation	BOYLAN_MULTIPLE_MYELOMA_PCA3_UP	75	9	0.000505478	0.00673019	PLA2G4A:SFMBT2:GPR65:BHLHE40:SMAD1:ZNF827:ISL1:MEI4:FABP5	http://www.gsea-msigdb.org/gsea/msigdb/cards/BOYLAN_MULTIPLE_MYELOMA_PCA3_UP
Chemical_and_Genetic_pertubation	KIM_WT1_TARGETS_8HR_DN	125	12	0.000516283	0.00684645	SLC11A2:KRT3:PCCA:SIX6:ITPK1:PAPOLA:PPFIA3:ACKR3:ID1:LOX:CSNK1G3:NRG1:NRG1-IT2	http://www.gsea-msigdb.org/gsea/msigdb/cards/KIM_WT1_TARGETS_8HR_DN
Chemical_and_Genetic_pertubation	BERENJENO_TRANSFORMED_BY_RHOA_DN	389	25	0.000527577	0.00696824	KIFAP3:CELF2:POU6F1:LMO7:DHRS7:SIX1:SIX4:MNAT1:SEL1L:IFI27L2:YPEL3:STX4:VKORC1:MEIS3:ADAM23:FN1:UGT1A1:COL6A3:BHLHE40:NPR3:EMB:LOX:PLA2G7:TWIST1:UBE2H	http://www.gsea-msigdb.org/gsea/msigdb/cards/BERENJENO_TRANSFORMED_BY_RHOA_DN
Chemical_and_Genetic_pertubation	CAIRO_LIVER_DEVELOPMENT_UP	162	14	0.000538301	0.00708155	POGK:KIFAP3:UCHL3:SYNE2:BNC1:ZNF423:GRWD1:ACKR3:TMEM184C:PDZD2:NR2F1:PPIC:HMGN3:MEST	http://www.gsea-msigdb.org/gsea/msigdb/cards/CAIRO_LIVER_DEVELOPMENT_UP
Chemical_and_Genetic_pertubation	IKEDA_MIR133_TARGETS_DN	6	3	0.00055038	0.00721172	PRRX1:MEF2C:PPP1R3A	http://www.gsea-msigdb.org/gsea/msigdb/cards/IKEDA_MIR133_TARGETS_DN
Chemical_and_Genetic_pertubation	ZHENG_GLIOBLASTOMA_PLASTICITY_UP	241	18	0.000557388	0.00727468	DPYSL4:SMOC1:PLK1:NUPR1:KIF22:LIG1:SH3BP4:TPX2:SLC6A11:TIMP4:ALDH1L1:MCM2:MAD2L1:SPRY1:PLA2G7:TLE1:GOLM1:TDRD7	http://www.gsea-msigdb.org/gsea/msigdb/cards/ZHENG_GLIOBLASTOMA_PLASTICITY_UP
Chemical_and_Genetic_pertubation	BROWNE_HCMV_INFECTION_8HR_DN	47	7	0.000567336	0.00736126	AHDC1:TFCP2:TMEM30B:SPN:TPX2:ANKMY2:TWIST1	http://www.gsea-msigdb.org/gsea/msigdb/cards/BROWNE_HCMV_INFECTION_8HR_DN
Chemical_and_Genetic_pertubation	KAAB_HEART_ATRIUM_VS_VENTRICLE_DN	262	19	0.000569899	0.00736126	FABP3:IVNS1ABP:ATP5C1:BNIP3:DPYSL4:ECHS1:TBC1D4:LMO7:DIO2:IFI27:ALPK3:BCAT2:GYS1:ADAM23:SRGAP3:ALDH1L1:RCAN2:UBE2H:PODXL	http://www.gsea-msigdb.org/gsea/msigdb/cards/KAAB_HEART_ATRIUM_VS_VENTRICLE_DN
Chemical_and_Genetic_pertubation	KRIEG_HYPOXIA_NOT_VIA_KDM3A	743	40	0.000570709	0.00736126	PTP4A2:GPR161:ZNF496:BNIP3:PIGH:ISG20:LAT:PAGR1:PAGR1:DOC2A:ALDOA:ZNF48:ZNF629:HSD3B7:VKORC1:BCKDK:JMJD6:EHD2:ZNF114:EMP3:CYTH2:GYS1:PIH1D1:FAM117B:RAPH1:HJURP:ARL4C:SIRPA:BCL2L1:BHLHE40:MGLL:SPRY1:ARRDC3:SEMA6A:TNFAIP8:LOX:MKLN1:EIF4EBP1:TACC1:TPD52:DAPK1	http://www.gsea-msigdb.org/gsea/msigdb/cards/KRIEG_HYPOXIA_NOT_VIA_KDM3A
Chemical_and_Genetic_pertubation	MARTINEZ_RB1_AND_TP53_TARGETS_DN	576	33	0.000592499	0.00761258	ATPIF1:COL11A1:NME7:TPR:TENM4:ST14:ATF1:KRT82:KRT75:KRT71:KRT72:KRT79:PCBP2:RDH11:ACAN:PLK1:RBBP6:GDPD3:SEPHS2:WDR12:FASTKD2:RPL37A:IGFBP2:HJURP:UBE2F:MGLL:HHIP:ABCE1:SMAD1:NR2F1:WRN:EIF4EBP1:C9orf64	http://www.gsea-msigdb.org/gsea/msigdb/cards/MARTINEZ_RB1_AND_TP53_TARGETS_DN
Chemical_and_Genetic_pertubation	NAKAYAMA_SOFT_TISSUE_TUMORS_PCA1_DN	77	9	0.000614612	0.00786608	ITIH5:ECHDC3:SIX1:SEZ6L2:TOX3:IGFBP2:SEMA6A:TLE1:NTRK2	http://www.gsea-msigdb.org/gsea/msigdb/cards/NAKAYAMA_SOFT_TISSUE_TUMORS_PCA1_DN
Chemical_and_Genetic_pertubation	DOANE_BREAST_CANCER_ESR1_UP	110	11	0.000617961	0.00787841	C1orf21:SCCPDH:GATA3:SLC4A8:KRT18:DACH1:TOX3:BCL2:ERBB4:MYO6:AGR2	http://www.gsea-msigdb.org/gsea/msigdb/cards/DOANE_BREAST_CANCER_ESR1_UP
Chemical_and_Genetic_pertubation	WILCOX_RESPONSE_TO_PROGESTERONE_DN	62	8	0.000628899	0.00798702	COL16A1:COL11A1:NTM:CATSPERB:FN1:IGFBP2:OXTR:STAR	http://www.gsea-msigdb.org/gsea/msigdb/cards/WILCOX_RESPONSE_TO_PROGESTERONE_DN
Chemical_and_Genetic_pertubation	HU_GENOTOXIN_ACTION_DIRECT_VS_INDIRECT_24HR	48	7	0.00064666	0.0081499	UBXN11:ATP5C1:GLRX3:KRT4:YPEL3:EMP3:PAG1	http://www.gsea-msigdb.org/gsea/msigdb/cards/HU_GENOTOXIN_ACTION_DIRECT_VS_INDIRECT_24HR
Chemical_and_Genetic_pertubation	SU_PANCREAS	48	7	0.00064666	0.0081499	ZBTB25:SEL1L:TCL1B:GPR1:PDE5A:MEP1A:CPA2	http://www.gsea-msigdb.org/gsea/msigdb/cards/SU_PANCREAS
Chemical_and_Genetic_pertubation	LEE_NEURAL_CREST_STEM_CELL_UP	147	13	0.000675402	0.00847977	SH3BGRL3:LIN28A:CHGA:QPRT:NRP2:PAX3:EDNRA:CDH6:NPR3:MEF2C:NR2F1:PODXL:STMN2	http://www.gsea-msigdb.org/gsea/msigdb/cards/LEE_NEURAL_CREST_STEM_CELL_UP
Chemical_and_Genetic_pertubation	PEREZ_TP63_TARGETS	352	23	0.000690931	0.00860926	THEMIS2:FAM129A:TAF3:CELF2:DPYSL4:ZIC2:PRKCH:SYNE2:ARG2:ZKSCAN2:C16orf98:OXTR:GPR37:TEX15:RAB11FIP1:STAR:TACC1:HEY1:TLE1:RASEF:GKAP1:GABBR2:DFNB31	http://www.gsea-msigdb.org/gsea/msigdb/cards/PEREZ_TP63_TARGETS
Chemical_and_Genetic_pertubation	KOYAMA_SEMA3B_TARGETS_DN	352	23	0.000690931	0.00860926	HMGN2:THEMIS2:VAMP4:IVNS1ABP:EFCAB2:SCCPDH:ZNF695:NTM:PLK1:ITGAM:FN1:DGKD:SH3BP4:HDAC4:GATA2:NR3C2:WASL:STRIP2:TSGA13:EXOC4:AKR1B1:ZNF704:LRRCC1	http://www.gsea-msigdb.org/gsea/msigdb/cards/KOYAMA_SEMA3B_TARGETS_DN
Chemical_and_Genetic_pertubation	MULLIGHAN_MLL_SIGNATURE_2_UP	419	26	0.000694593	0.00862235	RPS6KA1:PTAFR:LAPTM5:PLA2G4A:HNRNPU-AS1:HNRNPU:SAC3D1:DACH1:TMEM251:ABHD2:MAZ:PAGR1:PAGR1:KCTD13:HIRIP3:CD2BP2:SEPHS2:ITGAL:PYCARD:ITGAX:ADCY7:SIRPA:HCK:OGG1:TADA3:ARPC4:PROSC:TDRD7	http://www.gsea-msigdb.org/gsea/msigdb/cards/MULLIGHAN_MLL_SIGNATURE_2_UP
Chemical_and_Genetic_pertubation	JISON_SICKLE_CELL_DISEASE_DN	186	15	0.000716361	0.00885927	METTL18:PRRC2C:EIF4B:TBC1D4:GPR183:SRSF5:RBBP6:ATXN2L:ITGAD:RBL2:SRSF2:SNRNP70:RPL13A:OTUD4:TRIM32	http://www.gsea-msigdb.org/gsea/msigdb/cards/JISON_SICKLE_CELL_DISEASE_DN
Chemical_and_Genetic_pertubation	MARKEY_RB1_ACUTE_LOF_DN	226	17	0.000723903	0.00891913	CD52:PRRX1:KRT7:DHRS7:TMEM229B:LGMN:IFI27L2:ISG20:NUPR1:ITGAM:ITGAX:HCK:BHLHE40:NPR3:PLA2G7:SH3BGRL2:MEOX2	http://www.gsea-msigdb.org/gsea/msigdb/cards/MARKEY_RB1_ACUTE_LOF_DN
Chemical_and_Genetic_pertubation	SHETH_LIVER_CANCER_VS_TXNIP_LOSS_PAM2	167	14	0.000728038	0.00893673	PRRX1:TMEM45B:DIP2B:SCN8A:ZG16:PRSS8:COL4A4:AGFG1:SIRPA:MCM2:ANKRD32:CYP39A1:AKR1B1:GOLM1	http://www.gsea-msigdb.org/gsea/msigdb/cards/SHETH_LIVER_CANCER_VS_TXNIP_LOSS_PAM2
Chemical_and_Genetic_pertubation	FRASOR_RESPONSE_TO_SERM_OR_FULVESTRANT_DN	49	7	0.000734527	0.00898299	STMN1:MTHFD1:MAZ:BARD1:BRPF1:MCM2:CCNA2	http://www.gsea-msigdb.org/gsea/msigdb/cards/FRASOR_RESPONSE_TO_SERM_OR_FULVESTRANT_DN
Chemical_and_Genetic_pertubation	ENK_UV_RESPONSE_EPIDERMIS_DN	513	30	0.000743057	0.00904475	ARID1A:C1orf21:IVNS1ABP:PTGS2:GATA3:INPP5A:ST14:KRT6A:PCBP2:GPR183:PRKCH:HIF1A:GALC:PTPN21:BNC1:ISG20:CHP2:IL4R:NOD2:SULT2B1:DBP:CCL20:ARL4C:GOLPH3:ITGA2:HSD17B4:CYP39A1:MYO6:UBE2H:TPD52	http://www.gsea-msigdb.org/gsea/msigdb/cards/ENK_UV_RESPONSE_EPIDERMIS_DN
Chemical_and_Genetic_pertubation	BROWNE_HCMV_INFECTION_14HR_DN	289	20	0.000745055	0.00904475	PRRX1:VAMP4:HNRNPU-AS1:HNRNPU:MNAT1:ZFP36L1:AKAP13:SPN:MVP:BAX:IRS1:AGFG1:ACKR3:SIRPA:PDE5A:FGF2:CDH6:ZFR:ITGA2:ETV1:ERLIN2	http://www.gsea-msigdb.org/gsea/msigdb/cards/BROWNE_HCMV_INFECTION_14HR_DN
Chemical_and_Genetic_pertubation	PACHER_TARGETS_OF_IGF1_AND_IGF2_UP	36	6	0.000760178	0.00919453	SESN2:SFMBT2:KRT81:ABCA12:BHLHE40:SEC24D	http://www.gsea-msigdb.org/gsea/msigdb/cards/PACHER_TARGETS_OF_IGF1_AND_IGF2_UP
Chemical_and_Genetic_pertubation	ANASTASSIOU_MULTICANCER_INVASIVENESS_SIGNATURE	64	8	0.000779837	0.00939789	COL11A1:PRRX1:NTM:ITGBL1:FN1:COL6A3:EDNRA:LOX	http://www.gsea-msigdb.org/gsea/msigdb/cards/ANASTASSIOU_MULTICANCER_INVASIVENESS_SIGNATURE
Chemical_and_Genetic_pertubation	MARSON_BOUND_BY_E2F4_UNSTIMULATED	682	37	0.000784772	0.00942297	FAM46B:SLC9A1:MED18:NME7:C1orf112:METTL18:TSEN15:AHCTF1:NCAPD3:VPS26B:SLC11A2:MZT1:BORA:RAD51B:CEP128:GTF2A1:VRK1:PALB2:DCTN5:PLK1:NSMCE1:NFATC2IP:KIF22:CD2BP2:ZNF689:NOP58:BARD1:HJURP:TPX2:SETD5:OGG1:EMC3:MAD2L1:CCNA2:DROSHA:C5orf22:CALU	http://www.gsea-msigdb.org/gsea/msigdb/cards/MARSON_BOUND_BY_E2F4_UNSTIMULATED
Chemical_and_Genetic_pertubation	KRIGE_RESPONSE_TO_TOSEDOSTAT_6HR_DN	931	47	0.000793025	0.00948757	ZNF593:SFN:NUDC:TRNP1:SLC19A2:PLA2G4A:TFB2M:ZNHIT2:LARP4:SLC11A2:BIN2:DACH1:TBC1D4:GPR183:TPP2:COX16:BTBD7:DDX24:GLRX5:RBBP6:MAZ:DCTPP1:VKORC1:GRWD1:SNRNP70:SUMO1:FAM117B:WDR12:MREG:HDAC4:RAD18:MGLL:RUVBL1:C4orf3:MAD2L1:ABCE1:POLR3G:SRFBP1:HMGN3:BZW2:TWIST1:MDFIC:WHSC1L1:FABP5:GOLM1:ISCA1:ANKS6	http://www.gsea-msigdb.org/gsea/msigdb/cards/KRIGE_RESPONSE_TO_TOSEDOSTAT_6HR_DN
Chemical_and_Genetic_pertubation	BENPORATH_ES_1	378	24	0.000798756	0.00952163	LIN28A:FAM46B:THEMIS2:UTF1:KRT8:ZIC2:MTHFD1:AEN:ZNF267:SALL1:WDR12:ADAM23:MCM2:RUVBL1:EXOSC9:CCNA2:FGF2:ABCE1:POLR3G:SEMA6A:ETV1:AASS:PODXL:FABP5	http://www.gsea-msigdb.org/gsea/msigdb/cards/BENPORATH_ES_1
Chemical_and_Genetic_pertubation	CHIANG_LIVER_CANCER_SUBCLASS_CTNNB1_DN	169	14	0.000818364	0.00972028	CD52:TRNP1:TNFSF4:PRG4:GPR183:RDH12:CCL20:COL6A3:ATP2B2:MGLL:SEMA6A:TNFAIP8:RCAN2:PAG1	http://www.gsea-msigdb.org/gsea/msigdb/cards/CHIANG_LIVER_CANCER_SUBCLASS_CTNNB1_DN
Chemical_and_Genetic_pertubation	CERVERA_SDHB_TARGETS_2	114	11	0.000834395	0.00986131	F5:PRRX1:FMO1:TNFSF4:METTL7A:FLRT2:ATP2B2:CDH6:SOSTDC1:HDAC9:PAG1	http://www.gsea-msigdb.org/gsea/msigdb/cards/CERVERA_SDHB_TARGETS_2
Chemical_and_Genetic_pertubation	WONG_EMBRYONIC_STEM_CELL_CORE	335	22	0.000836211	0.00986131	SNRNP40:ECHS1:ACAD8:EIF4B:VRK1:PLK1:KIF22:PPP4C:SEPHS2:BAX:RUVBL2:TEAD2:SUMO1:RAD18:MCM2:RUVBL1:MAD2L1:CCNA2:ALDH7A1:EIF4EBP1:MRPS28:HNRNPK	http://www.gsea-msigdb.org/gsea/msigdb/cards/WONG_EMBRYONIC_STEM_CELL_CORE
Chemical_and_Genetic_pertubation	HOEGERKORP_CD44_TARGETS_TEMPORAL_DN	25	5	0.000889953	0.0104577	PAFAH2:USP6NL:MNAT1:PLK1:NR4A3	http://www.gsea-msigdb.org/gsea/msigdb/cards/HOEGERKORP_CD44_TARGETS_TEMPORAL_DN
Chemical_and_Genetic_pertubation	BROWNE_HCMV_INFECTION_4HR_DN	251	18	0.000893546	0.0104627	PAFAH2:AHDC1:NMNAT2:ZBTB18:GLB1L2:TFCP2:SCN8A:SIX1:MNAT1:TMEM30B:RDH11:SERPINA1:ZNF629:KAT8:BARD1:ETV1:PROSC:GABBR2	http://www.gsea-msigdb.org/gsea/msigdb/cards/BROWNE_HCMV_INFECTION_4HR_DN
Chemical_and_Genetic_pertubation	SERVITJA_LIVER_HNF1A_TARGETS_UP	133	12	0.000898564	0.0104843	STMN1:FMO3:DBP:MOGAT1:TPX2:SLC41A3:MCM2:FABP2:MAD2L1:CCNA2:MTNR1A:AKR1B10	http://www.gsea-msigdb.org/gsea/msigdb/cards/SERVITJA_LIVER_HNF1A_TARGETS_UP
Chemical_and_Genetic_pertubation	KRIGE_RESPONSE_TO_TOSEDOSTAT_24HR_UP	762	40	0.000921409	0.010713	SYTL1:SESN2:SCYL3:GORAB:VAMP4:FAM129A:RNF2:IVNS1ABP:METTL7A:LETMD1:CSRNP2:BIN2:GGACT:RAB2B:DCAF5:FLRT2:AKAP13:ABHD2:CYLD:AKTIP:CYTH2:CD37:PTH2R:RHBDD1:HCK:EDEM1:OGG1:SEC24D:ARRDC3:CEP120:HDAC9:TWIST1:UBE2H:RAB11FIP1:PPAPDC1B:WHSC1L1:PAG1:SNX16:GKAP1:C9orf91	http://www.gsea-msigdb.org/gsea/msigdb/cards/KRIGE_RESPONSE_TO_TOSEDOSTAT_24HR_UP
Chemical_and_Genetic_pertubation	MARKS_HDAC_TARGETS_DN	15	4	0.000945863	0.0109587	HIF1A:BCL2:BCL2L1:CCNA2	http://www.gsea-msigdb.org/gsea/msigdb/cards/MARKS_HDAC_TARGETS_DN
Chemical_and_Genetic_pertubation	ENK_UV_RESPONSE_EPIDERMIS_UP	295	20	0.000958977	0.0110718	BNIP3:TUBGCP2:GALNT6:KRT6A:ACTN1:SERPINA1:IL4R:NUPR1:FUT2:GYS1:RUVBL2:ATIC:BCL2L1:RUVBL1:POLR3G:AKR1B10:NRG1:NRG1-IT2:EIF4EBP1:DAPK1:TNC	http://www.gsea-msigdb.org/gsea/msigdb/cards/ENK_UV_RESPONSE_EPIDERMIS_UP
Chemical_and_Genetic_pertubation	JAATINEN_HEMATOPOIETIC_STEM_CELL_UP	317	21	0.000972524	0.0111891	STMN1:PLA2G4A:SMYD3:KDELC1:BIVM:RUVBL2:SH3BP4:CHST13:TXNRD3:GATA2:SMAD1:PDZD2:NPR3:MBLAC2:SLC25A27:VWDE:TFEC:MEST:ERLIN2:FABP5:DAPK1	http://www.gsea-msigdb.org/gsea/msigdb/cards/JAATINEN_HEMATOPOIETIC_STEM_CELL_UP
Chemical_and_Genetic_pertubation	REN_ALVEOLAR_RHABDOMYOSARCOMA_UP	99	10	0.00099683	0.0114289	ZBTB18:CELF2:SIX1:SYNE2:DIO2:ALPK3:ATP2A1:MYLPF:SEMA6A:HEY1	http://www.gsea-msigdb.org/gsea/msigdb/cards/REN_ALVEOLAR_RHABDOMYOSARCOMA_UP
Chemical_and_Genetic_pertubation	PHONG_TNF_RESPONSE_NOT_VIA_P38	340	22	0.00101342	0.0115539	PHACTR4:FAM129A:IVNS1ABP:ZBTB18:SEL1L:LAT:ZNF267:CYLD:NRP2:MREG:SH3BP4:BHLHE40:OXTR:PLXNA1:GATA2:SMAD1:ITGA2:MEF2C:NR2F1:TNFAIP8:ETV1:HEY1	http://www.gsea-msigdb.org/gsea/msigdb/cards/PHONG_TNF_RESPONSE_NOT_VIA_P38
Chemical_and_Genetic_pertubation	JAATINEN_HEMATOPOIETIC_STEM_CELL_DN	233	17	0.00101472	0.0115539	FGR:XCL1:F5:KRT1:DOCK9:RTN1:ZFP36L1:GPR65:SERPINA1:ISG20:IL21R:LAT:ITGAM:AHSP:CD28:ARL4C:HCK	http://www.gsea-msigdb.org/gsea/msigdb/cards/JAATINEN_HEMATOPOIETIC_STEM_CELL_DN
Chemical_and_Genetic_pertubation	SCHAEFFER_PROSTATE_DEVELOPMENT_48HR_UP	431	26	0.00104472	0.0118546	TINAGL1:COLGALT2:TSEN15:PLA2G4A:GATA3:USP6NL:GLB1L2:SMAGP:KRT7:KRT78:GGACT:TMTC4:SMOC1:SULT1A3:BCL2:IGFBP2:ACKR3:ID1:BCL2L1:LMCD1:HHIP:EMB:HMGN3:TSPAN13:AGR2:HDAC9	http://www.gsea-msigdb.org/gsea/msigdb/cards/SCHAEFFER_PROSTATE_DEVELOPMENT_48HR_UP
Chemical_and_Genetic_pertubation	BLUM_RESPONSE_TO_SALIRASIB_DN	341	22	0.0010525	0.0119019	STMN1:SGPP1:MTHFD1:VRK1:PLK1:KIF22:HIRIP3:SRSF2:LIG1:DBP:CD37:CPS1:BARD1:IRS1:ID1:TPX2:SETMAR:MCM2:MAD2L1:CCNA2:NR2F1:MEST	http://www.gsea-msigdb.org/gsea/msigdb/cards/BLUM_RESPONSE_TO_SALIRASIB_DN
Chemical_and_Genetic_pertubation	URS_ADIPOCYTE_DIFFERENTIATION_UP	67	8	0.0010595	0.0119401	DPT:TFCP2:PTPN21:IGFBP2:ATP2B2:ABCE1:MTMR12:FABP5	http://www.gsea-msigdb.org/gsea/msigdb/cards/URS_ADIPOCYTE_DIFFERENTIATION_UP
Chemical_and_Genetic_pertubation	GAUSSMANN_MLL_AF4_FUSION_TARGETS_G_UP	234	17	0.00106344	0.0119438	EYA3:SELP:ITIH2:AQP5:ZBTB1:C16orf93:NTF4:DOCK10:IL17RE:ATG7:UROC1:ABTB1:MGLL:NDNF:EMB:PHF14:AGR2	http://www.gsea-msigdb.org/gsea/msigdb/cards/GAUSSMANN_MLL_AF4_FUSION_TARGETS_G_UP
Chemical_and_Genetic_pertubation	BOYLAN_MULTIPLE_MYELOMA_D_CLUSTER_UP	26	5	0.001074	0.0120216	KIFAP3:CLYBL:PPM1A:ISL1:SH3BGRL2	http://www.gsea-msigdb.org/gsea/msigdb/cards/BOYLAN_MULTIPLE_MYELOMA_D_CLUSTER_UP
Chemical_and_Genetic_pertubation	PLASARI_TGFB1_TARGETS_10HR_UP	194	15	0.00110048	0.0122763	SFN:IVNS1ABP:PRG4:PTGS2:TTC9:FGF21:NTF4:CCL20:HCK:BHLHE40:MGLL:FGF2:CDH6:HEY1:TNC	http://www.gsea-msigdb.org/gsea/msigdb/cards/PLASARI_TGFB1_TARGETS_10HR_UP
Chemical_and_Genetic_pertubation	BUYTAERT_PHOTODYNAMIC_THERAPY_STRESS_UP	821	42	0.00114376	0.0127161	GPATCH3:KHDRBS1:GPR161:PTGS2:PLA2G4A:KIN:UPF2:LARP4:ACVR1B:KLF12:DAAM1:MAP3K9:ADCY7:JMJD6:DHX34:CYTH2:FTL:CUL3:BHLHE40:ARL8B:SETD5:HRH1:SEC24D:FGF2:CDKN2AIP:PDZD2:PELO:ITGA2:TRIM36:LOX:AHR:NRF1:UBE2H:MKLN1:WRN:NRG1:NRG1-IT2:BRF2:RAB11FIP1:ZC2HC1A:HEY1:SNX16:TLE1	http://www.gsea-msigdb.org/gsea/msigdb/cards/BUYTAERT_PHOTODYNAMIC_THERAPY_STRESS_UP
Chemical_and_Genetic_pertubation	NELSON_RESPONSE_TO_ANDROGEN_UP	84	9	0.00115792	0.0127875	C1orf21:KRT8:ACTN1:PTPN21:ABHD2:HSD17B14:SEC24D:TNFAIP8:TPD52	http://www.gsea-msigdb.org/gsea/msigdb/cards/NELSON_RESPONSE_TO_ANDROGEN_UP
Chemical_and_Genetic_pertubation	ONDER_CDH1_SIGNALING_VIA_CTNNB1	84	9	0.00115792	0.0127875	CREG1:PRRX1:NUPR1:DOCK10:COL6A3:LMCD1:IL17RC:TSPAN13:PODXL	http://www.gsea-msigdb.org/gsea/msigdb/cards/ONDER_CDH1_SIGNALING_VIA_CTNNB1
Chemical_and_Genetic_pertubation	HUMMERICH_SKIN_CANCER_PROGRESSION_DN	101	10	0.0011633	0.0128041	STMN1:RPS6KA1:COL16A1:ATP5C1:ECHS1:SERPINA1:LCMT1:MYLPF:NRP2:ELOVL4	http://www.gsea-msigdb.org/gsea/msigdb/cards/HUMMERICH_SKIN_CANCER_PROGRESSION_DN
Chemical_and_Genetic_pertubation	JAEGER_METASTASIS_DN	257	18	0.00116873	0.0128211	AIM1L:SFN:GATA3:ARHGAP32:ST14:KRT6B:KRT6A:KRT5:KRT1:DIO2:ABHD2:CHP2:PRSS8:PYCARD:ABCA12:MYO6:AKR1B10:NTRK2	http://www.gsea-msigdb.org/gsea/msigdb/cards/JAEGER_METASTASIS_DN
Chemical_and_Genetic_pertubation	SHIPP_DLBCL_CURED_VS_FATAL_UP	39	6	0.00117695	0.0128685	EYA3:SELE:ATP2A1:ITGAD:FUT1:NR4A3	http://www.gsea-msigdb.org/gsea/msigdb/cards/SHIPP_DLBCL_CURED_VS_FATAL_UP
Chemical_and_Genetic_pertubation	BROWNE_HCMV_INFECTION_30MIN_UP	53	7	0.0011845	0.0129083	SIX6:RGS6:IFI27:DCTN5:CAV3:TFEC:POT1	http://www.gsea-msigdb.org/gsea/msigdb/cards/BROWNE_HCMV_INFECTION_30MIN_UP
Chemical_and_Genetic_pertubation	KIM_WT1_TARGETS_12HR_DN	216	16	0.00120247	0.0130611	YTHDF2:POGK:TFB2M:ATF1:SMAGP:UCHL3:ITGBL1:PLEK2:ZFP36L1:FLRT2:AEN:SRSF2:CGB:ACKR3:WASL:NRG1:NRG1-IT2	http://www.gsea-msigdb.org/gsea/msigdb/cards/KIM_WT1_TARGETS_12HR_DN
Chemical_and_Genetic_pertubation	GOTZMANN_EPITHELIAL_TO_MESENCHYMAL_TRANSITION_DN	196	15	0.00121987	0.0132066	RNF2:ITIH2:ZFP36L1:DDX24:BNC1:AQP8:SEPHS2:RPL18:DBP:BAX:ACADL:UGT1A1:UBE2H:TPD52:TLE1	http://www.gsea-msigdb.org/gsea/msigdb/cards/GOTZMANN_EPITHELIAL_TO_MESENCHYMAL_TRANSITION_DN
Chemical_and_Genetic_pertubation	GRESHOCK_CANCER_COPY_NUMBER_UP	323	21	0.00122873	0.013234	PRRX1:TPR:ATF1:RAD51B:TSHR:TCL1A:NTRK3:IL21R:FUS:CYLD:BCL2:ATIC:PAX3:ACKR3:FANCD2:VHL:RPN1:ETV1:WRN:WHSC1L1:NR4A3	http://www.gsea-msigdb.org/gsea/msigdb/cards/GRESHOCK_CANCER_COPY_NUMBER_UP
Chemical_and_Genetic_pertubation	LY_AGING_MIDDLE_DN	16	4	0.00123042	0.013234	HMGN2:PTGS2:PLK1:CCNA2	http://www.gsea-msigdb.org/gsea/msigdb/cards/LY_AGING_MIDDLE_DN
Chemical_and_Genetic_pertubation	RHEIN_ALL_GLUCOCORTICOID_THERAPY_DN	368	23	0.00124948	0.0133954	STMN1:HMGN2:IVNS1ABP:SCCPDH:ATP5C1:TBC1D4:PCCA:TRMT5:PRKCH:MTHFD1:VRK1:BCL2:BARD1:ATIC:BHLHE40:MCM2:MAD2L1:DCTD:MEF2C:BZW2:MEST:FABP5:ZFAND1	http://www.gsea-msigdb.org/gsea/msigdb/cards/RHEIN_ALL_GLUCOCORTICOID_THERAPY_DN
Chemical_and_Genetic_pertubation	MEISSNER_NPC_HCP_WITH_H3K4ME3_AND_H3K27ME3	139	12	0.00131983	0.0141038	NMNAT2:STK32C:KNDC1:TENM4:ADAMTS8:TMTC4:ARG2:MAP3K9:ICA1L:EMB:GRM8:PLXNA4	http://www.gsea-msigdb.org/gsea/msigdb/cards/MEISSNER_NPC_HCP_WITH_H3K4ME3_AND_H3K27ME3
Chemical_and_Genetic_pertubation	ENK_UV_RESPONSE_KERATINOCYTE_UP	533	30	0.00135033	0.0143832	ZNF593:ECHS1:KRT7:KRT75:KRT8:KRT18:MNAT1:SNAPC1:LGMN:MOAP1:ISG20:RBBP6:ALDOA:PPP4C:PHKG2:BCKDK:PRSS8:FUS:LIG1:EMP3:CYTH2:SULT2B1:RPL18:CGB:RPS11:RPN1:WASL:IRF5:UBE2H:AKR1B1	http://www.gsea-msigdb.org/gsea/msigdb/cards/ENK_UV_RESPONSE_KERATINOCYTE_UP
Chemical_and_Genetic_pertubation	WALLACE_PROSTATE_CANCER_RACE_DN	86	9	0.00136947	0.0144472	FMO2:SCCPDH:RTN1:RPL37A:ENPP4:KLHDC10:MEST:ZC2HC1A:TLE1	http://www.gsea-msigdb.org/gsea/msigdb/cards/WALLACE_PROSTATE_CANCER_RACE_DN
Chemical_and_Genetic_pertubation	RICKMAN_HEAD_AND_NECK_CANCER_E	86	9	0.00136947	0.0144472	FMO3:FMO2:TMEM45B:KRT4:KRT78:UGT1A1:NPR3:GPR110:NTRK2	http://www.gsea-msigdb.org/gsea/msigdb/cards/RICKMAN_HEAD_AND_NECK_CANCER_E
Chemical_and_Genetic_pertubation	ALCALA_APOPTOSIS	86	9	0.00136947	0.0144472	SCCPDH:QPRT:STX4:FUS:CYTH2:BCAT2:BAX:MFF:DDHD2	http://www.gsea-msigdb.org/gsea/msigdb/cards/ALCALA_APOPTOSIS
Chemical_and_Genetic_pertubation	HORIUCHI_WTAP_TARGETS_UP	304	20	0.00137782	0.014489	STX12:CREG1:SELE:HMCN1:SLC11A2:LETMD1:BIVM:PLEK2:ZFP36L1:SEL1L:ZNF267:PARD3B:ADAM23:SPAG16:PDZD2:ITGA1:TFEC:HEY1:FRMD3:PAPPA	http://www.gsea-msigdb.org/gsea/msigdb/cards/HORIUCHI_WTAP_TARGETS_UP
Chemical_and_Genetic_pertubation	BRUINS_UVC_RESPONSE_VIA_TP53_GROUP_B	534	30	0.00138963	0.0145668	TINAGL1:FMO2:PTGS2:ECHDC3:LRRC27:ACAD8:KRT71:KRT4:KRT8:ARG2:TCL1A:ALPK3:AEN:MVP:ITGAL:ZNF688:FBRS:SULT2A1:ADAM23:RPE:BHLHE40:EDEM1:TIMP4:ENPP5:TSPAN13:CALU:TPD52:UBQLN1:TNFSF8:PAPPA	http://www.gsea-msigdb.org/gsea/msigdb/cards/BRUINS_UVC_RESPONSE_VIA_TP53_GROUP_B
Chemical_and_Genetic_pertubation	DARWICHE_PAPILLOMA_RISK_LOW_DN	159	13	0.0013947	0.0145737	YTHDF2:KRT2:RAB2B:TTC9:LGMN:QPRT:FAM57B:RASIP1:VHL:MEF2C:MEOX2:CPA5:GTF2E2	http://www.gsea-msigdb.org/gsea/msigdb/cards/DARWICHE_PAPILLOMA_RISK_LOW_DN
Chemical_and_Genetic_pertubation	SENESE_HDAC1_AND_HDAC2_TARGETS_UP	240	17	0.00139944	0.0145766	GPR3:LAPTM5:PRRX1:JAM3:LARP4:OTUB2:SERPINA1:PAPOLA:NKD1:FN1:CCL20:COL6A3:BCL2L1:IRAK2:SEC61A1:HHIP:TRIML2	http://www.gsea-msigdb.org/gsea/msigdb/cards/SENESE_HDAC1_AND_HDAC2_TARGETS_UP
Chemical_and_Genetic_pertubation	PECE_MAMMARY_STEM_CELL_DN	140	12	0.0014038	0.0145766	KIFAP3:DESI2:ARHGAP32:KLF12:TM9SF2:RAB2B:ZBTB1:CNEP1R1:CUL3:DCTD:HEY1:C9orf64	http://www.gsea-msigdb.org/gsea/msigdb/cards/PECE_MAMMARY_STEM_CELL_DN
Chemical_and_Genetic_pertubation	CASTELLANO_NRAS_TARGETS_UP	70	8	0.001414	0.0146364	ITIH2:IFI27L2:BAX:UGT1A1:NPR3:MEST:EXOC4:ZNF703	http://www.gsea-msigdb.org/gsea/msigdb/cards/CASTELLANO_NRAS_TARGETS_UP
Chemical_and_Genetic_pertubation	ZHANG_BREAST_CANCER_PROGENITORS_UP	418	25	0.00145192	0.0148341	STMN1:NME7:C1orf112:HNRNPU-AS1:HNRNPU:NCAPD3:VPS26B:EIF4B:TMTC4:MTHFD1:MED6:BRD7:BCL2:RPE:KANSL1L:FARSB:MCM2:CCNA2:ITGA2:CETN3:ANKRD32:NDUFA4:PHF14:TSPAN13:POT1:TMEM209	http://www.gsea-msigdb.org/gsea/msigdb/cards/ZHANG_BREAST_CANCER_PROGENITORS_UP
Chemical_and_Genetic_pertubation	RAO_BOUND_BY_SALL4	220	16	0.00145485	0.0148341	STMN1:ZIC5:ZFP36L1:KIAA0247:TCL1A:GPR1:FN1:ZFP42:TRIML1:MTMR12:ITGA1:ARRDC3:ZNF608:ETV1:TPD52:ZNF704	http://www.gsea-msigdb.org/gsea/msigdb/cards/RAO_BOUND_BY_SALL4
Chemical_and_Genetic_pertubation	ZHANG_RESPONSE_TO_IKK_INHIBITOR_AND_TNF_DN	104	10	0.00145495	0.0148341	CEP85:ARID1A:DACH1:ZIC2:DAAM1:SRGAP3:THUMPD3:ANAPC10:ARRDC3:DAPK1	http://www.gsea-msigdb.org/gsea/msigdb/cards/ZHANG_RESPONSE_TO_IKK_INHIBITOR_AND_TNF_DN
Chemical_and_Genetic_pertubation	CHARAFE_BREAST_CANCER_BASAL_VS_MESENCHYMAL_UP	122	11	0.00145697	0.0148341	SYTL1:ST14:SLC11A2:KRT5:TMEM30B:KIAA0247:PRSS8:RBL2:GPR110:MACC1:AKR1B10	http://www.gsea-msigdb.org/gsea/msigdb/cards/CHARAFE_BREAST_CANCER_BASAL_VS_MESENCHYMAL_UP
Chemical_and_Genetic_pertubation	HAMAI_APOPTOSIS_VIA_TRAIL_UP	657	35	0.00145905	0.0148341	TRIM63:DNAJC8:AHCTF1:CELF2:PIBF1:PCCA:DAAM1:MNAT1:SNAPC1:SYNE2:BTBD7:VRK1:ELSPBP1:DOCK10:RAD18:THUMPD3:MGLL:ARHGAP10:SLC45A2:CCNH:CETN3:ANKRD32:DMXL1:SNX2:PHAX:MYO6:SNX13:PODXL:WRN:TPD52:SNX16:GKAP1:RMI1:AGTPBP1:TDRD7	http://www.gsea-msigdb.org/gsea/msigdb/cards/HAMAI_APOPTOSIS_VIA_TRAIL_UP
Chemical_and_Genetic_pertubation	XU_AKT1_TARGETS_48HR	8	3	0.00147096	0.0148341	IFI6:SEC24D:TRPC3	http://www.gsea-msigdb.org/gsea/msigdb/cards/XU_AKT1_TARGETS_48HR
Chemical_and_Genetic_pertubation	PHONG_TNF_TARGETS_DN	8	3	0.00147096	0.0148341	IVNS1ABP:ID1:HEY1	http://www.gsea-msigdb.org/gsea/msigdb/cards/PHONG_TNF_TARGETS_DN
Chemical_and_Genetic_pertubation	MCBRYAN_PUBERTAL_TGFB1_TARGETS_UP	160	13	0.00147602	0.0148341	FABP3:COL16A1:ST14:KRT18:TPP2:GALC:FN1:SIRPA:BHLHE40:MEF2C:ARL4A:FABP5:TNC	http://www.gsea-msigdb.org/gsea/msigdb/cards/MCBRYAN_PUBERTAL_TGFB1_TARGETS_UP
Chemical_and_Genetic_pertubation	AMIT_SERUM_RESPONSE_240_MCF10A	55	7	0.00147839	0.0148341	KRT6B:KRT6A:PRSS8:TGFB1I1:BCL2L1:ITGA2:GRAMD3	http://www.gsea-msigdb.org/gsea/msigdb/cards/AMIT_SERUM_RESPONSE_240_MCF10A
Chemical_and_Genetic_pertubation	FARMER_BREAST_CANCER_APOCRINE_VS_BASAL	328	21	0.00148444	0.0148341	SLC35A3:GPR161:SLC19A2:ACAD8:KRT7:KRT6B:KRT6A:KRT18:SEPHS2:ADCY7:ERBB4:ABCA12:SH3BP4:NR2F1:TRIM36:PPIC:TSPAN13:ERLIN2:TPD52:FABP5:ATP6V1G1	http://www.gsea-msigdb.org/gsea/msigdb/cards/FARMER_BREAST_CANCER_APOCRINE_VS_BASAL
Chemical_and_Genetic_pertubation	FARMER_BREAST_CANCER_BASAL_VS_LULMINAL	328	21	0.00148444	0.0148341	GPR161:SLC19A2:SCCPDH:GATA3:GALNT6:KRT6B:KRT6A:KRT8:KRT18:DACH1:DHRS7:COX16:BCL2:ERBB4:IRS1:TPX2:HSD17B4:TSPAN13:AGR2:FABP5:GABBR2	http://www.gsea-msigdb.org/gsea/msigdb/cards/FARMER_BREAST_CANCER_BASAL_VS_LULMINAL
Chemical_and_Genetic_pertubation	FOSTER_KDM1A_TARGETS_DN	200	15	0.0014915	0.0148341	TRMT1L:TUBGCP2:ECHS1:KRT7:ARG2:UBR7:OTUB2:VRK1:SLC28A1:KIAA0556:CORO1A:COX6A2:RUVBL2:AGFG1:ANKMY2	http://www.gsea-msigdb.org/gsea/msigdb/cards/FOSTER_KDM1A_TARGETS_DN
Chemical_and_Genetic_pertubation	FISCHER_G1_S_CELL_CYCLE	200	15	0.0014915	0.0148341	RNPC3:IVNS1ABP:PTGS2:OPCML:TENC1:AKAP5:UBR7:BARD1:COL4A4:MCM2:USP53:TENM3:SLC25A27:RMI1:NR4A3	http://www.gsea-msigdb.org/gsea/msigdb/cards/FISCHER_G1_S_CELL_CYCLE
Chemical_and_Genetic_pertubation	ZWANG_CLASS_1_TRANSIENTLY_INDUCED_BY_EGF	537	30	0.00151352	0.0150079	AIM1L:XCL2:XCL1:SLC19A2:AHCTF1:USP6NL:ATF1:CSRNP2:DAAM1:PRKCH:HIF1A:SNAPC1:BNC1:AKAP13:ACAN:ABHD2:DGKD:ARL4C:ACKR3:ID1:BCL2L1:OXTR:MBLAC2:GRAMD3:AHR:ITGB8:ZNF800:UBE2H:WRN:TNC	http://www.gsea-msigdb.org/gsea/msigdb/cards/ZWANG_CLASS_1_TRANSIENTLY_INDUCED_BY_EGF
Chemical_and_Genetic_pertubation	PLASARI_TGFB1_SIGNALING_VIA_NFIC_10HR_DN	28	5	0.00152467	0.0150732	CELF2:ACAN:C16orf54:PHIP:HEY1	http://www.gsea-msigdb.org/gsea/msigdb/cards/PLASARI_TGFB1_SIGNALING_VIA_NFIC_10HR_DN
Chemical_and_Genetic_pertubation	BASSO_CD40_SIGNALING_DN	71	8	0.00155107	0.015243	PTP4A2:METTL7A:TTC9:ISG20:IRS1:ARL4C:ID1:HDAC9	http://www.gsea-msigdb.org/gsea/msigdb/cards/BASSO_CD40_SIGNALING_DN
Chemical_and_Genetic_pertubation	GU_PDEF_TARGETS_UP	71	8	0.00155107	0.015243	COL16A1:HIF1A:SERPINA1:FN1:DOCK10:COL6A3:SMAD1:TNC	http://www.gsea-msigdb.org/gsea/msigdb/cards/GU_PDEF_TARGETS_UP
Chemical_and_Genetic_pertubation	GOUYER_TATI_TARGETS_DN	17	4	0.00156984	0.0152909	FN1:IGFBP2:TIMP4:FABP5	http://www.gsea-msigdb.org/gsea/msigdb/cards/GOUYER_TATI_TARGETS_DN
Chemical_and_Genetic_pertubation	MACLACHLAN_BRCA1_TARGETS_DN	17	4	0.00156984	0.0152909	COL16A1:KRT5:KRT4:BAX	http://www.gsea-msigdb.org/gsea/msigdb/cards/MACLACHLAN_BRCA1_TARGETS_DN
Chemical_and_Genetic_pertubation	BAKER_HEMATOPOIESIS_STAT3_TARGETS	17	4	0.00156984	0.0152909	HIF1A:BCL2:BCL2L1:CCNA2	http://www.gsea-msigdb.org/gsea/msigdb/cards/BAKER_HEMATOPOIESIS_STAT3_TARGETS
Chemical_and_Genetic_pertubation	KYNG_DNA_DAMAGE_DN	181	14	0.00158232	0.015322	TPR:ITGAL:NRP2:FN1:ID1:CCNA2:FGF2:GYPB:GOLPH3:CCNH:LOX:ITGB8:CALU:TLE1	http://www.gsea-msigdb.org/gsea/msigdb/cards/KYNG_DNA_DAMAGE_DN
Chemical_and_Genetic_pertubation	TAKEDA_TARGETS_OF_NUP98_HOXA9_FUSION_3D_UP	181	14	0.00158232	0.015322	IFI6:PHACTR4:OLFM3:PTGS2:PLA2G4A:RTN1:IFI27:QPRT:MVP:SLC12A8:LOX:AHR:ITGB8:HEY1	http://www.gsea-msigdb.org/gsea/msigdb/cards/TAKEDA_TARGETS_OF_NUP98_HOXA9_FUSION_3D_UP
Chemical_and_Genetic_pertubation	CHICAS_RB1_TARGETS_GROWING	243	17	0.00159856	0.0154341	TNFSF4:C1orf21:FAM129A:TPR:UBR7:NUPR1:DOCK10:TPX2:OXTR:MCM2:CCNA2:CDH6:TNFAIP8:ARL4A:MEST:EIF4EBP1:FABP5	http://www.gsea-msigdb.org/gsea/msigdb/cards/CHICAS_RB1_TARGETS_GROWING
Chemical_and_Genetic_pertubation	LEE_LIVER_CANCER_MYC_E2F1_UP	56	7	0.00164517	0.0156713	FMO3:TPR:KRT8:RAD51B:MAD2L1:ANXA5:CYP39A1	http://www.gsea-msigdb.org/gsea/msigdb/cards/LEE_LIVER_CANCER_MYC_E2F1_UP
Chemical_and_Genetic_pertubation	HOLLMANN_APOPTOSIS_VIA_CD40_DN	265	18	0.00164521	0.0156713	CREG1:ZBTB18:ZNF124:THYN1:TCL1A:GTF3C1:QPRT:PYCARD:SETMAR:RPN1:ANXA5:TARS:ANKMY2:BZW2:HDAC9:TLE1:NAA35:TDRD7	http://www.gsea-msigdb.org/gsea/msigdb/cards/HOLLMANN_APOPTOSIS_VIA_CD40_DN
Chemical_and_Genetic_pertubation	THUM_SYSTOLIC_HEART_FAILURE_DN	202	15	0.00164526	0.0156713	FCN3:RNPC3:FAM129A:PCBP2:KLF12:LMO7:PPM1A:RBBP6:NBEAL1:PDZD2:WASL:KLHDC10:TACC1:GKAP1:GABBR2	http://www.gsea-msigdb.org/gsea/msigdb/cards/THUM_SYSTOLIC_HEART_FAILURE_DN
Chemical_and_Genetic_pertubation	BERENJENO_TRANSFORMED_BY_RHOA_UP	540	30	0.00164686	0.0156713	STMN1:SNRNP40:IVNS1ABP:PTGS2:PLA2G4A:SLC11A2:ACTN1:SMOC1:VRK1:BNC1:KIF22:BOLA2B:DCTPP1:SEPHS2:LIG1:GRWD1:BAX:RUVBL2:NOP58:NGEF:ARL4C:ACKR3:TAMM41:MCM2:C4orf3:MAD2L1:CCNA2:ABCE1:OTUD4:TNC	http://www.gsea-msigdb.org/gsea/msigdb/cards/BERENJENO_TRANSFORMED_BY_RHOA_UP
Chemical_and_Genetic_pertubation	WEST_ADRENOCORTICAL_TUMOR_DN	540	30	0.00164686	0.0156713	TMEM222:DPT:FMO2:PLA2G4A:JAM3:SRSF5:COX16:ADAMTSL3:NUPR1:MVP:CD2BP2:ZNF688:RASIP1:BCAT2:COL4A4:COL4A3:HDAC4:SIRPA:SRGAP3:CAMK1:ALDH1L1:MTNR1A:CDH6:NR2F1:SEMA6A:IRF5:PODXL:AKR1B1:DUSP26:NR4A3	http://www.gsea-msigdb.org/gsea/msigdb/cards/WEST_ADRENOCORTICAL_TUMOR_DN
Chemical_and_Genetic_pertubation	AZARE_NEOPLASTIC_TRANSFORMATION_BY_STAT3_UP	124	11	0.00166104	0.0157608	IFI6:PTGS2:IFI27:NUPR1:EMP3:CPS1:FN1:ARL4C:HRH1:CALU:TNC	http://www.gsea-msigdb.org/gsea/msigdb/cards/AZARE_NEOPLASTIC_TRANSFORMATION_BY_STAT3_UP
Chemical_and_Genetic_pertubation	ACEVEDO_NORMAL_TISSUE_ADJACENT_TO_LIVER_TUMOR_DN	354	22	0.0016912	0.016001	PAFAH2:POGK:FMO3:PRG4:ZNF511:VPS26B:PCBP2:DHRS7:PLEK2:SEC11A:MRPS11:ZNF689:HSD3B7:HSD17B14:SLC19A3:SH3BP4:CAMK1:ARHGAP10:ALDH7A1:CYP39A1:SH3BGRL2:IDNK	http://www.gsea-msigdb.org/gsea/msigdb/cards/ACEVEDO_NORMAL_TISSUE_ADJACENT_TO_LIVER_TUMOR_DN
Chemical_and_Genetic_pertubation	HUANG_GATA2_TARGETS_DN	72	8	0.00169846	0.0160238	DAAM1:LAT:JMJD6:GBX2:GATA2:DCTD:PODXL:TACC1	http://www.gsea-msigdb.org/gsea/msigdb/cards/HUANG_GATA2_TARGETS_DN
Chemical_and_Genetic_pertubation	HOSHIDA_LIVER_CANCER_SUBCLASS_S3	266	18	0.00171494	0.0161331	TINAGL1:F5:ECHS1:PCCA:MTHFD1:SLC10A1:SERPINA6:ABHD2:SULT2A1:CPS1:SLC6A1:F11:HSD17B4:ALDH7A1:SPAM1:CPA4:NRG1:NRG1-IT2:IMPA1	http://www.gsea-msigdb.org/gsea/msigdb/cards/HOSHIDA_LIVER_CANCER_SUBCLASS_S3
Chemical_and_Genetic_pertubation	ONKEN_UVEAL_MELANOMA_UP	789	40	0.00174166	0.0163179	SH3BGRL3:LAPTM5:FABP3:PRRC2C:TPR:C1orf27:CELF2:SLC11A2:DOCK9:TM9SF2:TPP2:SLC38A6:SYNE2:RDH11:AKAP13:NFATC2IP:SULT1A3:ZNF267:EMP3:ADAM23:RPL37A:AGAP1:ACKR3:COPS8:HDAC4:SEC24D:CCNA2:GOLPH3:SLC45A2:DMXL1:TNFAIP8:MYO6:MRPS28:TPD52:FABP5:IMPA1:SNX16:GOLM1:DAPK1:ASTN2	http://www.gsea-msigdb.org/gsea/msigdb/cards/ONKEN_UVEAL_MELANOMA_UP
Chemical_and_Genetic_pertubation	MARTIN_INTERACT_WITH_HDAC	42	6	0.0017494	0.0163179	HIF1A:ACTN1:MAPK3:CAMK1:GATA2:EDNRA	http://www.gsea-msigdb.org/gsea/msigdb/cards/MARTIN_INTERACT_WITH_HDAC
Chemical_and_Genetic_pertubation	PARK_HSC_MARKERS	42	6	0.0017494	0.0163179	LAPTM5:RBBP6:SRSF2:FLT3LG:CCNH:DMXL1	http://www.gsea-msigdb.org/gsea/msigdb/cards/PARK_HSC_MARKERS
Chemical_and_Genetic_pertubation	IVANOVA_HEMATOPOIESIS_STEM_CELL	183	14	0.00175446	0.0163189	CD164L2:PDC:ITIH5:GATA3:ARHGAP32:NTRK3:RBBP6:ZDBF2:ARL4C:WWC2:ETV1:TSPAN13:WHSC1L1:ZC2HC1A	http://www.gsea-msigdb.org/gsea/msigdb/cards/IVANOVA_HEMATOPOIESIS_STEM_CELL
Chemical_and_Genetic_pertubation	CHEN_LUNG_CANCER_SURVIVAL	29	5	0.00179587	0.0166572	KRT7:KRT1:KRT8:SERPINA1:CALU	http://www.gsea-msigdb.org/gsea/msigdb/cards/CHEN_LUNG_CANCER_SURVIVAL
Chemical_and_Genetic_pertubation	FISCHER_DIRECT_P53_TARGETS_META_ANALYSIS	311	20	0.00180323	0.0166786	SFN:SLC9A1:SYTL1:SESN2:F5:SAC3D1:KRT8:KIAA0247:FLRT2:AEN:NUPR1:ZNF423:BAX:ABCA12:BCL2L1:BHLHE40:TNFAIP8:SNX2:ASTN2:TRIM32	http://www.gsea-msigdb.org/gsea/msigdb/cards/FISCHER_DIRECT_P53_TARGETS_META_ANALYSIS
Chemical_and_Genetic_pertubation	PETROVA_PROX1_TARGETS_DN	57	7	0.00182621	0.016797	SELP:PLA2G4A:ZBTB18:KRT7:SLC38A6:EMP3:TFEC	http://www.gsea-msigdb.org/gsea/msigdb/cards/PETROVA_PROX1_TARGETS_DN
Chemical_and_Genetic_pertubation	LANDIS_ERBB2_BREAST_PRENEOPLASTIC_DN	57	7	0.00182621	0.016797	DHRS7:GDPD3:BCAT2:COL6A3:ZNF703:ADRB3:EIF4EBP1	http://www.gsea-msigdb.org/gsea/msigdb/cards/LANDIS_ERBB2_BREAST_PRENEOPLASTIC_DN
Chemical_and_Genetic_pertubation	BROWNE_HCMV_INFECTION_6HR_DN	164	13	0.00184167	0.0168922	KIN:GLB1L2:TTC9:ADCY7:RPE:ARL4C:BHLHE40:C3orf27:FGF2:SMAD1:ETV1:HDAC9:GRM8	http://www.gsea-msigdb.org/gsea/msigdb/cards/BROWNE_HCMV_INFECTION_6HR_DN
Chemical_and_Genetic_pertubation	GAVIN_FOXP3_TARGETS_CLUSTER_P7	90	9	0.00188566	0.0172478	SELP:FASLG:PRG4:ITIH5:ACTN1:NTRK3:PPIC:GRAMD3:SOSTDC1	http://www.gsea-msigdb.org/gsea/msigdb/cards/GAVIN_FOXP3_TARGETS_CLUSTER_P7
Chemical_and_Genetic_pertubation	MORI_EMU_MYC_LYMPHOMA_BY_ONSET_TIME_UP	108	10	0.00193341	0.0176357	RNF2:MTHFD1:ERH:SYNJ2BP:MOAP1:OTUB2:INO80E:SRSF2:LIG1:LSM6	http://www.gsea-msigdb.org/gsea/msigdb/cards/MORI_EMU_MYC_LYMPHOMA_BY_ONSET_TIME_UP
Chemical_and_Genetic_pertubation	BOYLAN_MULTIPLE_MYELOMA_C_D_DN	269	18	0.00193926	0.0176403	PAFAH2:C1orf172:PRKCQ:GPR183:ISG20:ITGAL:RAPH1:CD28:ICOS:ARL4C:EDEM1:SEC24D:SMAD1:ITGA1:HMGN3:MDFIC:TFEC:WHSC1L1	http://www.gsea-msigdb.org/gsea/msigdb/cards/BOYLAN_MULTIPLE_MYELOMA_C_D_DN
Chemical_and_Genetic_pertubation	MULLIGHAN_MLL_SIGNATURE_1_UP	381	23	0.00195499	0.0177346	RPS6KA1:PTAFR:LAPTM5:HNRNPU-AS1:HNRNPU:SAC3D1:DACH1:ABHD2:PAGR1:PAGR1:KCTD13:HIRIP3:CD2BP2:SEPHS2:PYCARD:ITGAX:ADCY7:SULT2A1:SIRPA:OGG1:TADA3:ARPC4:PROSC:STAR:TDRD7	http://www.gsea-msigdb.org/gsea/msigdb/cards/MULLIGHAN_MLL_SIGNATURE_1_UP
Chemical_and_Genetic_pertubation	HONRADO_BREAST_CANCER_BRCA1_VS_BRCA2	18	4	0.00196928	0.0178153	KRT8:IFI27:BCL2:CCNA2	http://www.gsea-msigdb.org/gsea/msigdb/cards/HONRADO_BREAST_CANCER_BRCA1_VS_BRCA2
Chemical_and_Genetic_pertubation	GRABARCZYK_BCL11B_TARGETS_DN	58	7	0.00202231	0.018245	GALNT6:SGPP1:TSHR:MRPL46:BCL2L1:C4orf3:PAG1	http://www.gsea-msigdb.org/gsea/msigdb/cards/GRABARCZYK_BCL11B_TARGETS_DN
Chemical_and_Genetic_pertubation	RODRIGUES_THYROID_CARCINOMA_ANAPLASTIC_DN	524	29	0.00206119	0.0185451	STX12:ATPIF1:RNPC3:NME7:COX20:TRIM58:ECHDC3:PCBP2:SYNE2:PLEKHH1:NMB:AKAP13:SULT1A3:CYLD:BCL2:ICA1L:RAPH1:ID1:SMAD1:ITGA1:MEF2C:SLC25A27:SH3BGRL2:PODXL:ERLIN2:GPR124:DDHD2:ZC2HC1A:HEY1	http://www.gsea-msigdb.org/gsea/msigdb/cards/RODRIGUES_THYROID_CARCINOMA_ANAPLASTIC_DN
Chemical_and_Genetic_pertubation	SWEET_LUNG_CANCER_KRAS_DN	406	24	0.00208095	0.018672	DPT:FMO3:FMO1:INPP5A:KRT4:TENC1:RHOJ:RDH11:BNC1:RASIP1:IGFBP2:ACKR3:HCK:CAV3:NPR3:MEF2C:LOX:MYO6:MEOX2:TSPAN13:ADRB3:STMN2:HEY1:PAG1	http://www.gsea-msigdb.org/gsea/msigdb/cards/SWEET_LUNG_CANCER_KRAS_DN
Chemical_and_Genetic_pertubation	DELACROIX_RAR_BOUND_ES	453	26	0.00209237	0.0187236	LIN28A:GPATCH3:PEF1:KRT79:ZIC5:ZIC2:MTHFD1:ITPK1:TCL1A:SLC28A1:SLX1A:MYLPF:BCAT2:HSD17B14:CD37:FN1:MREG:IGFBP2:GBX2:ACKR3:BHLHE40:CAMK1:ENPP4:GPR124:STMN2:AGTPBP1	http://www.gsea-msigdb.org/gsea/msigdb/cards/DELACROIX_RAR_BOUND_ES
Chemical_and_Genetic_pertubation	KAAB_FAILED_HEART_ATRIUM_DN	147	12	0.00212352	0.018951	FCN3:ACVR1B:DAAM1:PPM1A:PIGH:VTI1B:ACTN1:LGMN:PAPOLA:STX4:SUMO1:PODXL	http://www.gsea-msigdb.org/gsea/msigdb/cards/KAAB_FAILED_HEART_ATRIUM_DN
Chemical_and_Genetic_pertubation	DELACROIX_RARG_BOUND_MEF	361	22	0.00215507	0.019087	EFCAB2:AHCTF1:ITIH2:USP6NL:ECHDC3:AQP5:TENC1:ITGBL1:DDX24:IFI27L2:NUPR1:PRSS8:FTL:FN1:BHLHE40:NUDT6:MMAA:ZNF474:NDUFA4:CALU:CPA1:MURC	http://www.gsea-msigdb.org/gsea/msigdb/cards/DELACROIX_RARG_BOUND_MEF
Chemical_and_Genetic_pertubation	RAMJAUN_APOPTOSIS_BY_TGFB1_VIA_SMAD4_DN	9	3	0.00215579	0.019087	SGPP1:BCL2L1:DAPK1	http://www.gsea-msigdb.org/gsea/msigdb/cards/RAMJAUN_APOPTOSIS_BY_TGFB1_VIA_SMAD4_DN
Chemical_and_Genetic_pertubation	CREIGHTON_ENDOCRINE_THERAPY_RESISTANCE_2	454	26	0.00215611	0.019087	CEP85:NUDC:EFCAB2:LRRC27:TTC40:SLC4A8:ZBTB25:CEP128:STON2:C14orf142:C16orf54:C16orf93:HEATR3:NOD2:CCDC114:MDH1B:NGEF:ARL4C:SRGAP3:BBS12:OTUD4:TTC29:LRP2BP:CEP120:CEP41:RMI1	http://www.gsea-msigdb.org/gsea/msigdb/cards/CREIGHTON_ENDOCRINE_THERAPY_RESISTANCE_2
Chemical_and_Genetic_pertubation	MEISSNER_NPC_HCP_WITH_H3_UNMETHYLATED	526	29	0.00217859	0.0192345	SLC30A2:C1orf172:CD164L2:THEMIS2:FABP3:FAM129A:TRIM58:DHTKD1:ST14:GALNT6:KRT7:KRT18:TMEM30B:SYT16:ADCY7:SPAG16:OXTR:CPNE9:SLC6A11:QRFPR:GPR98:TRIM36:TDRD6:SCIN:ISPD:DUSP26:CHMP4C:RASEF:NR4A3	http://www.gsea-msigdb.org/gsea/msigdb/cards/MEISSNER_NPC_HCP_WITH_H3_UNMETHYLATED
Chemical_and_Genetic_pertubation	RIZKI_TUMOR_INVASIVENESS_3D_UP	208	15	0.00218808	0.0192374	CNKSR1:NUDC:PTAFR:GPR161:ADSS:AKAP5:TAOK2:GATA2:CCNA2:NPR3:IRF5:CPA1:GTF2E2:TLE1:TNC	http://www.gsea-msigdb.org/gsea/msigdb/cards/RIZKI_TUMOR_INVASIVENESS_3D_UP
Chemical_and_Genetic_pertubation	HELLER_HDAC_TARGETS_DN	294	19	0.00219057	0.0192374	CD52:LAPTM5:DESI2:CELF2:TSHR:ISG20:PLK1:IL21R:ADCY7:BCL2:EMP3:CD28:ATIC:DOCK10:INPP5D:BCL2L1:SEC24D:ABCE1:FABP5	http://www.gsea-msigdb.org/gsea/msigdb/cards/HELLER_HDAC_TARGETS_DN
Chemical_and_Genetic_pertubation	PEDERSEN_TARGETS_OF_611CTF_ISOFORM_OF_ERBB2	75	8	0.00220793	0.0193092	DNM3:LMO7:ACTN1:ISG20:SRCAP:EDEM1:MGLL:TNFAIP8	http://www.gsea-msigdb.org/gsea/msigdb/cards/PEDERSEN_TARGETS_OF_611CTF_ISOFORM_OF_ERBB2
Chemical_and_Genetic_pertubation	JOHNSTONE_PARVB_TARGETS_2_DN	339	21	0.00221044	0.0193092	PDIK1L:ATPIF1:PTP4A2:C1orf112:GORAB:ATF1:DACH1:DOCK9:PPM1A:RHOJ:PPP2R5E:SYNJ2BP:GTF2A1:MAP2:IRS1:AGFG1:SPRY1:ARRDC3:TNFAIP8:ENPP4:AGTPBP1	http://www.gsea-msigdb.org/gsea/msigdb/cards/JOHNSTONE_PARVB_TARGETS_2_DN
Chemical_and_Genetic_pertubation	PARENT_MTOR_SIGNALING_DN	44	6	0.0022342	0.0194652	KRT86:SPN:ITGAM:TOX3:FGF2:POLR3G	http://www.gsea-msigdb.org/gsea/msigdb/cards/PARENT_MTOR_SIGNALING_DN
Chemical_and_Genetic_pertubation	TAKEDA_TARGETS_OF_NUP98_HOXA9_FUSION_10D_DN	148	12	0.00224737	0.0195285	FABP3:TMEM45B:ST14:DACH1:RTN1:SLC38A6:LGMN:RAPH1:NRP2:MREG:PLA2G7:TEX15	http://www.gsea-msigdb.org/gsea/msigdb/cards/TAKEDA_TARGETS_OF_NUP98_HOXA9_FUSION_10D_DN
Chemical_and_Genetic_pertubation	WHITFIELD_CELL_CYCLE_G2	168	13	0.00227904	0.0197517	UBXN11:ZNHIT2:NCAPD3:BORA:RDH11:NMB:DET1:KIF22:CYTH2:HJURP:FANCD2:MAD2L1:CCNA2	http://www.gsea-msigdb.org/gsea/msigdb/cards/WHITFIELD_CELL_CYCLE_G2
Chemical_and_Genetic_pertubation	HELLER_HDAC_TARGETS_SILENCED_BY_METHYLATION_UP	457	26	0.00235737	0.0203144	PIGV:SLC9A1:IFI6:DNM3:ZBTB18:GATA3:SLC4A8:KRT18:ITGBL1:ARG2:IFI27:AKAP13:TOX3:FTL:CGB:SLC17A7:FN1:ID1:TADA3:SLC12A8:TXNRD3:MEF2C:TSPAN13:AHR:TFEC:AASS	http://www.gsea-msigdb.org/gsea/msigdb/cards/HELLER_HDAC_TARGETS_SILENCED_BY_METHYLATION_UP
Chemical_and_Genetic_pertubation	KAYO_CALORIE_RESTRICTION_MUSCLE_UP	93	9	0.00236638	0.0203144	RGS6:STX4:EMP3:FN1:COL6A3:ATP2B2:ITGB8:FABP5:NR4A3	http://www.gsea-msigdb.org/gsea/msigdb/cards/KAYO_CALORIE_RESTRICTION_MUSCLE_UP
Chemical_and_Genetic_pertubation	MIKKELSEN_NPC_HCP_WITH_H3K27ME3	341	21	0.0023704	0.0203144	LIN28A:SERINC2:HCRTR1:TCERG1L:FGF14:SIX6:BNC1:KCNA7:PAX3:HCK:GRM7:ATP2B2:POU4F2:NPR3:ISL1:GPR37:IRF5:RAB11FIP1:STMN2:RALYL:PAPPA	http://www.gsea-msigdb.org/gsea/msigdb/cards/MIKKELSEN_NPC_HCP_WITH_H3K27ME3
Chemical_and_Genetic_pertubation	MEISSNER_NPC_HCP_WITH_H3K4ME2_AND_H3K27ME3	341	21	0.0023704	0.0203144	TRNP1:SERINC2:HCRTR1:RGS6:BNC1:ACAN:KCNA7:PTH2:PAX3:ATP2B2:GATA2:POU4F2:NPR3:ISL1:PRR16:PRDM6:IRF5:RAB11FIP1:RALYL:GABBR2:PAPPA	http://www.gsea-msigdb.org/gsea/msigdb/cards/MEISSNER_NPC_HCP_WITH_H3K4ME2_AND_H3K27ME3
Chemical_and_Genetic_pertubation	TSAI_RESPONSE_TO_IONIZING_RADIATION	149	12	0.00237705	0.0203144	RPS6KA1:FCN3:KHDRBS1:KRT8:AKAP5:PLK1:FN1:CCL20:ITGA2:TNFAIP8:AHR:NR4A3	http://www.gsea-msigdb.org/gsea/msigdb/cards/TSAI_RESPONSE_TO_IONIZING_RADIATION
Chemical_and_Genetic_pertubation	BLALOCK_ALZHEIMERS_DISEASE_INCIPIENT_UP	387	23	0.00238088	0.0203144	ARID1A:SFN:SLC35A3:TRMT1L:PIBF1:KCNK10:NMB:AKAP13:RBBP6:ARHGAP17:TAOK2:ADCY7:KCNJ14:FUT2:OGG1:EDNRA:ITGA1:CYP39A1:ERLIN2:TACC1:TPD52:SNX16:TNC	http://www.gsea-msigdb.org/gsea/msigdb/cards/BLALOCK_ALZHEIMERS_DISEASE_INCIPIENT_UP
Chemical_and_Genetic_pertubation	HUMMERICH_MALIGNANT_SKIN_TUMOR_DN	19	4	0.00243384	0.0205538	IFI27L2:ATP2A1:MYLPF:COX6A2	http://www.gsea-msigdb.org/gsea/msigdb/cards/HUMMERICH_MALIGNANT_SKIN_TUMOR_DN
Chemical_and_Genetic_pertubation	SCIBETTA_KDM5B_TARGETS_UP	19	4	0.00243384	0.0205538	CDIPT:CD2BP2:RNF40:KLHDC10	http://www.gsea-msigdb.org/gsea/msigdb/cards/SCIBETTA_KDM5B_TARGETS_UP
Chemical_and_Genetic_pertubation	LIN_TUMOR_ESCAPE_FROM_IMMUNE_ATTACK	19	4	0.00243384	0.0205538	C14orf39:NRP2:ACKR3:PLA2G7	http://www.gsea-msigdb.org/gsea/msigdb/cards/LIN_TUMOR_ESCAPE_FROM_IMMUNE_ATTACK
Chemical_and_Genetic_pertubation	KARAKAS_TGFB1_SIGNALING	19	4	0.00243384	0.0205538	PLK1:FN1:CUL3:LOX	http://www.gsea-msigdb.org/gsea/msigdb/cards/KARAKAS_TGFB1_SIGNALING
Chemical_and_Genetic_pertubation	BOYAULT_LIVER_CANCER_SUBCLASS_G3_UP	190	14	0.002484	0.0209239	STMN1:PTP4A2:SLC38A6:PAPOLA:BRD7:WDR12:LANCL1:ATIC:HJURP:ARPC4:MAD2L1:CCNA2:C5orf22:TPD52	http://www.gsea-msigdb.org/gsea/msigdb/cards/BOYAULT_LIVER_CANCER_SUBCLASS_G3_UP
Chemical_and_Genetic_pertubation	NAKAMURA_METASTASIS_MODEL_UP	45	6	0.00251147	0.0210055	LAPTM5:DDX24:AKAP13:HIRIP3:STX4:NTRK2	http://www.gsea-msigdb.org/gsea/msigdb/cards/NAKAMURA_METASTASIS_MODEL_UP
Chemical_and_Genetic_pertubation	BEGUM_TARGETS_OF_PAX3_FOXO1_FUSION_DN	45	6	0.00251147	0.0210055	NTM:DGKD:SH3BP4:ID1:BCL2L1:TNC	http://www.gsea-msigdb.org/gsea/msigdb/cards/BEGUM_TARGETS_OF_PAX3_FOXO1_FUSION_DN
Chemical_and_Genetic_pertubation	BOSCO_ALLERGEN_INDUCED_TH2_ASSOCIATED_MODULE	150	12	0.00251277	0.0210055	KRT1:TPP2:NSMCE1:IL4R:CYLD:BCL2:FLT3LG:BCL2L1:BHLHE40:MEF2C:ISCA1:NR4A3	http://www.gsea-msigdb.org/gsea/msigdb/cards/BOSCO_ALLERGEN_INDUCED_TH2_ASSOCIATED_MODULE
Chemical_and_Genetic_pertubation	FORTSCHEGGER_PHF8_TARGETS_UP	276	18	0.00256022	0.0213481	SESN2:NKAIN1:SLC19A2:IVNS1ABP:PRG4:TBC1D4:TMTC4:VTI1B:NUPR1:ZNF267:MAP2:ID1:NR2F1:ANKRD32:TSPAN13:CALU:HEY1:GKAP1	http://www.gsea-msigdb.org/gsea/msigdb/cards/FORTSCHEGGER_PHF8_TARGETS_UP
Chemical_and_Genetic_pertubation	RAY_TUMORIGENESIS_BY_ERBB2_CDC25A_DN	255	17	0.00265017	0.0220425	DHDDS:RPS6KA1:C1orf172:FAM76A:PPP1R8:DNAJC8:ATPIF1:PEF1:UPF2:DAAM1:TTC9:COX8C:GDPD3:SETD5:IRAK2:DDHD2:HEY1	http://www.gsea-msigdb.org/gsea/msigdb/cards/RAY_TUMORIGENESIS_BY_ERBB2_CDC25A_DN
Chemical_and_Genetic_pertubation	PATIL_LIVER_CANCER	657	34	0.00268869	0.0223067	STMN1:CEP85:HMGN2:ZCCHC17:PRRC2C:PIGC:TRMT1L:TPR:SAC3D1:TMEM45B:SCN8A:MZT1:ZIC2:SLC38A6:PLK1:IL21R:NUPR1:MAZ:SEZ6L2:ALDOA:BCAT2:HJURP:AGAP1:TPX2:MAD2L1:CCNA2:ITGA2:ARL4A:ETV1:PODXL:RAB11FIP1:TPD52:ZNF704:FABP5	http://www.gsea-msigdb.org/gsea/msigdb/cards/PATIL_LIVER_CANCER
Chemical_and_Genetic_pertubation	MCBRYAN_PUBERTAL_BREAST_4_5WK_DN	192	14	0.00273316	0.0224861	PPP1R8:FABP3:TMEM45B:LETMD1:TPP2:COX8C:EHD2:BCAT2:GYS1:ALDH1L1:EDNRA:GOLPH3:ADRB3:FABP5	http://www.gsea-msigdb.org/gsea/msigdb/cards/MCBRYAN_PUBERTAL_BREAST_4_5WK_DN
Chemical_and_Genetic_pertubation	GAVIN_FOXP3_TARGETS_CLUSTER_T7	95	9	0.00273756	0.0224861	PTP4A2:TPR:MTHFD1:MRPL46:LIG1:RPL18:FTL:RUVBL1:AKR1B1	http://www.gsea-msigdb.org/gsea/msigdb/cards/GAVIN_FOXP3_TARGETS_CLUSTER_T7
Chemical_and_Genetic_pertubation	BRUINS_UVC_RESPONSE_MIDDLE	95	9	0.00273756	0.0224861	KIN:SAC3D1:ISG20:FBRS:ZXDC:SEC24D:OTUD4:TLE1:BRINP1	http://www.gsea-msigdb.org/gsea/msigdb/cards/BRUINS_UVC_RESPONSE_MIDDLE
Chemical_and_Genetic_pertubation	CROONQUIST_IL6_DEPRIVATION_DN	95	9	0.00273756	0.0224861	STMN1:PLK1:KIF22:LIG1:TPX2:MCM2:MAD2L1:CCNA2:AASS	http://www.gsea-msigdb.org/gsea/msigdb/cards/CROONQUIST_IL6_DEPRIVATION_DN
Chemical_and_Genetic_pertubation	IVANOVA_HEMATOPOIESIS_STEM_CELL_LONG_TERM	213	15	0.00274706	0.0225081	C1orf172:PRRX1:SMYD3:KNDC1:JAM3:KRT7:DOCK9:SPATA7:PTPN21:ZKSCAN2:STX1B:HM13:SRGAP3:PRR16:LCA5	http://www.gsea-msigdb.org/gsea/msigdb/cards/IVANOVA_HEMATOPOIESIS_STEM_CELL_LONG_TERM
Chemical_and_Genetic_pertubation	WONG_ADULT_TISSUE_STEM_MODULE	709	36	0.00280481	0.022832	TINAGL1:COL11A1:DPT:SELP:MYOC:PTGS2:PRKCQ:ITIH5:GATA3:ARHGAP32:BARX2:KRT6A:ACTN1:GPR65:PTPN21:NUPR1:AKTIP:DBP:ZDBF2:FN1:ID1:BHLHE40:GATA2:PRDM5:SMAD1:TENM3:EMB:LYSMD3:NR2F1:PPIC:RCAN2:MDFIC:TLE1:GKAP1:TNC:TRIM32	http://www.gsea-msigdb.org/gsea/msigdb/cards/WONG_ADULT_TISSUE_STEM_MODULE
Chemical_and_Genetic_pertubation	ZHANG_ANTIVIRAL_RESPONSE_TO_RIBAVIRIN_DN	46	6	0.0028138	0.022832	GATA3:FGF2:SMAD1:ARL4A:AHR:IRF5	http://www.gsea-msigdb.org/gsea/msigdb/cards/ZHANG_ANTIVIRAL_RESPONSE_TO_RIBAVIRIN_DN
Chemical_and_Genetic_pertubation	CUI_TCF21_TARGETS_DN	32	5	0.00282116	0.022832	GALC:COL4A3:CLIC5:SH3BGRL2:TLR4	http://www.gsea-msigdb.org/gsea/msigdb/cards/CUI_TCF21_TARGETS_DN
Chemical_and_Genetic_pertubation	DORSAM_HOXA9_TARGETS_DN	32	5	0.00282116	0.022832	TPR:KRT18:RBBP6:VHL:GATA2	http://www.gsea-msigdb.org/gsea/msigdb/cards/DORSAM_HOXA9_TARGETS_DN
Chemical_and_Genetic_pertubation	TAVOR_CEBPA_TARGETS_DN	32	5	0.00282116	0.022832	IFI6:IFI27:SULT1A3:GATA2:AKR1B1	http://www.gsea-msigdb.org/gsea/msigdb/cards/TAVOR_CEBPA_TARGETS_DN
Chemical_and_Genetic_pertubation	CAIRO_HEPATOBLASTOMA_CLASSES_DN	214	15	0.0028719	0.0231858	FABP3:FMO3:ZBTB18:ITIH5:TENC1:PRKCH:SLC10A1:TTC9:CYLD:DBP:BHLHE40:SLC6A1:FAT4:HDAC9:DAPK1	http://www.gsea-msigdb.org/gsea/msigdb/cards/CAIRO_HEPATOBLASTOMA_CLASSES_DN
Chemical_and_Genetic_pertubation	MIKKELSEN_IPS_ICP_WITH_H3K4ME3_AND_H327ME3	114	10	0.00288148	0.0232065	EXTL1:ITIH5:TMEM45B:OPCML:RHOJ:KCNK10:PTH2R:MOGAT1:COL4A4:COL4A3	http://www.gsea-msigdb.org/gsea/msigdb/cards/MIKKELSEN_IPS_ICP_WITH_H3K4ME3_AND_H327ME3
Chemical_and_Genetic_pertubation	WEI_MYCN_TARGETS_WITH_E_BOX	788	39	0.00298378	0.0239718	ZNF593:SLC9A1:SPOCD1:C1orf112:NMNAT2:HNRNPU-AS1:HNRNPU:AHCTF1:UPF2:GLRX3:ZNF511:LARP4:ACVR1B:MZT1:UCHL3:TOX4:PAPOLA:VRK1:KIAA0556:XPO6:ALDOA:DCTPP1:ZNF267:SULT2A1:SNRNP70:NOP58:WDR12:FASTKD2:FARSB:SCG2:COPS8:RUVBL1:MAD2L1:EXOSC9:ABCE1:LSM6:SRFBP1:MRPS28:UBQLN1:GOLM1	http://www.gsea-msigdb.org/gsea/msigdb/cards/WEI_MYCN_TARGETS_WITH_E_BOX
Chemical_and_Genetic_pertubation	PETRETTO_LEFT_VENTRICLE_MASS_QTL_CIS_DN	10	3	0.00300912	0.0241167	C9orf64:AGTPBP1:ISCA1	http://www.gsea-msigdb.org/gsea/msigdb/cards/PETRETTO_LEFT_VENTRICLE_MASS_QTL_CIS_DN
Chemical_and_Genetic_pertubation	FEVR_CTNNB1_TARGETS_UP	687	35	0.00301852	0.0241335	AIM1L:SFN:AMY2A:C1orf27:SLC11A2:CELA1:HIF1A:SYNE2:KIAA0247:IFI27L1:IFI27L2:CLMN:ABHD2:CHP2:MVP:CORO1A:DHX34:CYTH2:SULT2B1:DBP:SNRNP70:NRP2:FN1:HCK:KIF3B:BHLHE40:IL17RC:SLC12A8:SEC61A1:CLIC5:SOSTDC1:AGR2:CPA1:AKR1B15:SLC28A3	http://www.gsea-msigdb.org/gsea/msigdb/cards/FEVR_CTNNB1_TARGETS_UP
Chemical_and_Genetic_pertubation	VERHAAK_GLIOBLASTOMA_MESENCHYMAL	216	15	0.00313562	0.0250041	THEMIS2:LAPTM5:ST14:SERPINA1:IL4R:MVP:ITGAM:NOD2:EHD2:EMP3:SEC24D:TNFAIP8:LOX:RAB11FIP1:TLR4	http://www.gsea-msigdb.org/gsea/msigdb/cards/VERHAAK_GLIOBLASTOMA_MESENCHYMAL
Chemical_and_Genetic_pertubation	ZHAN_MULTIPLE_MYELOMA_CD2_DN	47	6	0.00314255	0.0250041	ZNF593:MREG:POLR3G:BZW2:GPR37:FABP5	http://www.gsea-msigdb.org/gsea/msigdb/cards/ZHAN_MULTIPLE_MYELOMA_CD2_DN
Chemical_and_Genetic_pertubation	LIU_PROSTATE_CANCER_UP	97	9	0.00315331	0.0250294	ST14:TBC1D4:TMTC4:SEL1L:MYO6:BZW2:TSPAN13:IMPA1:GOLM1	http://www.gsea-msigdb.org/gsea/msigdb/cards/LIU_PROSTATE_CANCER_UP
Chemical_and_Genetic_pertubation	GARGALOVIC_RESPONSE_TO_OXIDIZED_PHOSPHOLIPIDS_PINK_DN	33	5	0.00324141	0.025667	NRP2:MEF2C:ZNF608:PLXNA4:ZNF704	http://www.gsea-msigdb.org/gsea/msigdb/cards/GARGALOVIC_RESPONSE_TO_OXIDIZED_PHOSPHOLIPIDS_PINK_DN
Chemical_and_Genetic_pertubation	OSMAN_BLADDER_CANCER_UP	397	23	0.00326504	0.0257018	PTP4A2:KHDRBS1:RNPC3:EDEM3:PLA2G4A:ADSS:DESI2:INPP5A:AKAP13:BRD7:CHD9:BAX:INO80D:MFF:THUMPD3:ARPC4:EMB:FAM172A:PHAX:ENPP4:TMEM106B:SNX13:SNX16	http://www.gsea-msigdb.org/gsea/msigdb/cards/OSMAN_BLADDER_CANCER_UP
Chemical_and_Genetic_pertubation	HSIAO_HOUSEKEEPING_GENES	397	23	0.00326504	0.0257018	STMN1:HMGN2:PTP4A2:TPR:ATP5C1:ECHS1:DAZAP2:PCBP2:ERH:ITPK1:ISG20:MAZ:ALDOA:FUS:RPL18:FTL:SNRNP70:RPL13A:RPS11:ATIC:RPL37A:NDUFA4:HNRNPK	http://www.gsea-msigdb.org/gsea/msigdb/cards/HSIAO_HOUSEKEEPING_GENES
Chemical_and_Genetic_pertubation	HOELZEL_NF1_TARGETS_DN	116	10	0.00326915	0.0257018	HMCN1:GATA3:NTRK3:YPEL3:ZNF423:FN1:GRM7:NR2F1:HDAC9:AASS	http://www.gsea-msigdb.org/gsea/msigdb/cards/HOELZEL_NF1_TARGETS_DN
Chemical_and_Genetic_pertubation	SANSOM_APC_TARGETS	196	14	0.00329318	0.0258291	SYTL1:SESN2:POGK:TENM4:AKAP13:SRCAP:TXNRD3:ABCE1:DCTD:SNX24:DGKB:AGR3:ZNF800:CPA1	http://www.gsea-msigdb.org/gsea/msigdb/cards/SANSOM_APC_TARGETS
Chemical_and_Genetic_pertubation	MOOTHA_PGC	421	24	0.00330614	0.0258693	NR0B2:FABP3:TINAGL1:NME7:ADSS:TFB2M:ATP5C1:GATA3:SAC3D1:ITPK1:GLRX5:MRPL46:FBRS:JMJD6:GYS1:RUVBL2:SUMO1:ACADL:ACKR3:EDNRA:GOLPH3:AKR1B10:LSM1:ISCA1	http://www.gsea-msigdb.org/gsea/msigdb/cards/MOOTHA_PGC
Chemical_and_Genetic_pertubation	ROSS_AML_WITH_MLL_FUSIONS	80	8	0.0033157	0.0258829	DACH1:MVP:PYCARD:ITGAX:SIRPA:ANXA5:MEF2C:TDRD7	http://www.gsea-msigdb.org/gsea/msigdb/cards/ROSS_AML_WITH_MLL_FUSIONS
Chemical_and_Genetic_pertubation	TORCHIA_TARGETS_OF_EWSR1_FLI1_FUSION_UP	261	17	0.0033613	0.0261769	PAFAH2:FMO1:NMNAT2:PRKCQ:ACVR1B:PRKCH:PLEK2:OTUB2:C16orf54:HSD3B7:RBL2:EMP3:GOLPH3:MTMR12:GRAMD3:ENPP5:MEST	http://www.gsea-msigdb.org/gsea/msigdb/cards/TORCHIA_TARGETS_OF_EWSR1_FLI1_FUSION_UP
Chemical_and_Genetic_pertubation	YAO_TEMPORAL_RESPONSE_TO_PROGESTERONE_CLUSTER_11	98	9	0.00337903	0.0261915	STX12:HIF1A:SRSF2:NOP58:FARSB:ABCE1:TARS:PELO:UBQLN1	http://www.gsea-msigdb.org/gsea/msigdb/cards/YAO_TEMPORAL_RESPONSE_TO_PROGESTERONE_CLUSTER_11
Chemical_and_Genetic_pertubation	SMID_BREAST_CANCER_RELAPSE_IN_BONE_UP	98	9	0.00337903	0.0261915	SLC19A2:SCCPDH:GATA3:GALNT6:SLC4A8:TOX3:TIMP4:NR2F1:AGR2	http://www.gsea-msigdb.org/gsea/msigdb/cards/SMID_BREAST_CANCER_RELAPSE_IN_BONE_UP
Chemical_and_Genetic_pertubation	CAIRO_LIVER_DEVELOPMENT_DN	218	15	0.00341894	0.0264387	FMO1:ITIH2:DHRS7:TMEM30B:SERPINA10:SERPINA1:ISG20:QPRT:CYLD:CPS1:FN1:SPP2:ALDH1L1:F11:TACC1	http://www.gsea-msigdb.org/gsea/msigdb/cards/CAIRO_LIVER_DEVELOPMENT_DN
Chemical_and_Genetic_pertubation	PUJANA_BRCA2_PCC_NETWORK	423	24	0.0035081	0.0270648	STMN1:DESI2:PRKCQ:KIN:GATA3:SAC3D1:NFATC2IP:LAT:KIF22:MAZ:HIRIP3:LIG1:BAX:FASTKD2:BARD1:HDAC4:TPX2:MCM2:MAD2L1:EXOSC9:CCNA2:FAT1:FRG1:WRN	http://www.gsea-msigdb.org/gsea/msigdb/cards/PUJANA_BRCA2_PCC_NETWORK
Chemical_and_Genetic_pertubation	LEE_LIVER_CANCER_ACOX1_UP	64	7	0.00356267	0.0273117	FAM129A:KRT8:RAD51B:ABHD2:IGFBP2:FABP2:ANXA5	http://www.gsea-msigdb.org/gsea/msigdb/cards/LEE_LIVER_CANCER_ACOX1_UP
Chemical_and_Genetic_pertubation	VERRECCHIA_RESPONSE_TO_TGFB1_C2	21	4	0.00357809	0.0273117	CYTH2:FN1:COL6A3:CDH6	http://www.gsea-msigdb.org/gsea/msigdb/cards/VERRECCHIA_RESPONSE_TO_TGFB1_C2
Chemical_and_Genetic_pertubation	HARRIS_HYPOXIA	81	8	0.00358145	0.0273117	PTGS2:BNIP3:HIF1A:ALDOA:FTL:IGFBP2:BHLHE40:HDAC9	http://www.gsea-msigdb.org/gsea/msigdb/cards/HARRIS_HYPOXIA
Chemical_and_Genetic_pertubation	HINATA_NFKB_TARGETS_FIBROBLAST_UP	81	8	0.00358145	0.0273117	SELE:KRT7:FN1:CCL20:EXOSC9:FGF2:CCNH:TNFAIP8	http://www.gsea-msigdb.org/gsea/msigdb/cards/HINATA_NFKB_TARGETS_FIBROBLAST_UP
Chemical_and_Genetic_pertubation	FALVELLA_SMOKERS_WITH_LUNG_CANCER	81	8	0.00358145	0.0273117	SRSF5:FUS:CCL20:SEC61A1:OTUD4:GPR110:RASEF:NR4A3	http://www.gsea-msigdb.org/gsea/msigdb/cards/FALVELLA_SMOKERS_WITH_LUNG_CANCER
Chemical_and_Genetic_pertubation	MEISSNER_BRAIN_HCP_WITH_H3K27ME3	263	17	0.00363081	0.0276242	SLC30A2:C1orf172:GATA3:AQP5:KRT7:KRT18:SIX6:SIX1:TMEM30B:BNC1:NTF4:SPAG16:GBX2:POU4F2:PRDM6:TDRD6:CHMP4C	http://www.gsea-msigdb.org/gsea/msigdb/cards/MEISSNER_BRAIN_HCP_WITH_H3K27ME3
Chemical_and_Genetic_pertubation	LINDGREN_BLADDER_CANCER_CLUSTER_1_DN	378	22	0.00374824	0.0284522	STMN1:ZDHHC18:FABP3:SELL:PRRX1:TEX30:ACTN1:KIAA0247:PLK1:NUPR1:YPEL3:HSD3B7:PRSS8:BCAT2:TEAD2:NRP2:CAMK1:SEC13:ZNF703:NTRK2:TNC:PAPPA	http://www.gsea-msigdb.org/gsea/msigdb/cards/LINDGREN_BLADDER_CANCER_CLUSTER_1_DN
Chemical_and_Genetic_pertubation	WIERENGA_STAT5A_TARGETS_UP	199	14	0.00377199	0.0285668	TRIM58:DPYSL4:MTHFD1:ARG2:GALC:GPR65:IL4R:SH3BP4:BHLHE40:GATA2:GYPB:ITGA2:ARL4A:DAPK1	http://www.gsea-msigdb.org/gsea/msigdb/cards/WIERENGA_STAT5A_TARGETS_UP
Chemical_and_Genetic_pertubation	DING_LUNG_CANCER_EXPRESSION_BY_COPY_NUMBER	100	9	0.00386844	0.029088	PPM1A:MRPS11:DCTD:ASH2L:LSM1:BAG4:WHSC1L1:MRPS28:TPD52	http://www.gsea-msigdb.org/gsea/msigdb/cards/DING_LUNG_CANCER_EXPRESSION_BY_COPY_NUMBER
Chemical_and_Genetic_pertubation	TSUNODA_CISPLATIN_RESISTANCE_DN	49	6	0.00388487	0.029088	PTGS2:KRT7:CPS1:FN1:ID1:NPR3	http://www.gsea-msigdb.org/gsea/msigdb/cards/TSUNODA_CISPLATIN_RESISTANCE_DN
Chemical_and_Genetic_pertubation	HALMOS_CEBPA_TARGETS_UP	49	6	0.00388487	0.029088	PTGS2:IL4R:CCL20:ITGA1:TNFAIP8:ARL4A	http://www.gsea-msigdb.org/gsea/msigdb/cards/HALMOS_CEBPA_TARGETS_UP
Chemical_and_Genetic_pertubation	JAZAERI_BREAST_CANCER_BRCA1_VS_BRCA2_UP	49	6	0.00388487	0.029088	SLC9A1:PEF1:MNAT1:TATDN2:LOX:CALU	http://www.gsea-msigdb.org/gsea/msigdb/cards/JAZAERI_BREAST_CANCER_BRCA1_VS_BRCA2_UP
Chemical_and_Genetic_pertubation	STAMBOLSKY_TARGETS_OF_MUTATED_TP53_UP	49	6	0.00388487	0.029088	HNRNPU-AS1:HNRNPU:AQP2:EIF4B:DIO2:THUMPD3:C5orf22	http://www.gsea-msigdb.org/gsea/msigdb/cards/STAMBOLSKY_TARGETS_OF_MUTATED_TP53_UP
Chemical_and_Genetic_pertubation	BROWNE_HCMV_INFECTION_48HR_UP	179	13	0.00393731	0.029414	DPT:SNAPC1:ZBTB1:RGS6:IFI27:NTRK3:NFATC2IP:IGFBP2:SNX4:MAD2L1:C5orf22:HMGN3:TLE1	http://www.gsea-msigdb.org/gsea/msigdb/cards/BROWNE_HCMV_INFECTION_48HR_UP
Chemical_and_Genetic_pertubation	STEGMEIER_PREMITOTIC_CELL_CYCLE_REGULATORS	11	3	0.00404286	0.030062	CYLD:RAD18:TRIM32	http://www.gsea-msigdb.org/gsea/msigdb/cards/STEGMEIER_PREMITOTIC_CELL_CYCLE_REGULATORS
Chemical_and_Genetic_pertubation	BROWNE_HCMV_INFECTION_16HR_UP	222	15	0.00404867	0.030062	ZNF593:IFI6:RNF2:USP6NL:TEX30:ZBTB1:MED6:PTPN21:MOAP1:RNF40:ISL1:ARL4A:GPR37:NR4A3:C9orf91	http://www.gsea-msigdb.org/gsea/msigdb/cards/BROWNE_HCMV_INFECTION_16HR_UP
Chemical_and_Genetic_pertubation	ONDER_CDH1_TARGETS_1_UP	139	11	0.00405135	0.030062	THEMIS2:LAPTM5:METTL7A:NUPR1:PRSS8:DBP:FTL:IGFBP2:INPP5D:SEC24D:AKR1B10	http://www.gsea-msigdb.org/gsea/msigdb/cards/ONDER_CDH1_TARGETS_1_UP
Chemical_and_Genetic_pertubation	WANG_SMARCE1_TARGETS_DN	381	22	0.00411256	0.0304477	NUDC:GLRX3:BNIP3:SAC3D1:TBC1D4:TEX30:IFI27:PPP4R4:BDKRB1:VRK1:IL4R:SCG2:MAD2L1:FGF2:ABCE1:POLR3G:PRR16:TSPAN13:TWIST1:AKR1B1:NRG1:NRG1-IT2:TPD52	http://www.gsea-msigdb.org/gsea/msigdb/cards/WANG_SMARCE1_TARGETS_DN
Chemical_and_Genetic_pertubation	OKUMURA_INFLAMMATORY_RESPONSE_LPS	180	13	0.00412691	0.0304856	TNFSF4:FAM129A:SLC11A2:TMEM30B:ARG2:HEATR3:DOCK10:ABCE1:WWC2:PDZD2:ZC2HC1A:TLE1:ISCA1	http://www.gsea-msigdb.org/gsea/msigdb/cards/OKUMURA_INFLAMMATORY_RESPONSE_LPS
Chemical_and_Genetic_pertubation	BHATTACHARYA_EMBRYONIC_STEM_CELL	83	8	0.00416214	0.0306772	LIN28A:KRT8:MTHFD1:TPX2:SEMA6A:CALU:PODXL:FABP5	http://www.gsea-msigdb.org/gsea/msigdb/cards/BHATTACHARYA_EMBRYONIC_STEM_CELL
Chemical_and_Genetic_pertubation	CERVERA_SDHB_TARGETS_1_DN	35	5	0.00421399	0.0309902	SULT2A1:CPS1:PLA2G7:MEP1A:ZNF703	http://www.gsea-msigdb.org/gsea/msigdb/cards/CERVERA_SDHB_TARGETS_1_DN
Chemical_and_Genetic_pertubation	LEE_AGING_NEOCORTEX_DN	66	7	0.00423577	0.0310811	PAPOLA:NMB:MYLPF:DBP:MTNR1A:NR2F1:FABP5	http://www.gsea-msigdb.org/gsea/msigdb/cards/LEE_AGING_NEOCORTEX_DN
Chemical_and_Genetic_pertubation	RODRIGUES_NTN1_TARGETS_DN	160	12	0.0042489	0.0311055	KRT18:MED6:SEZ6L2:SULT1A3:PRSS8:RAPH1:FN1:DGKD:ARL4C:ID1:MKLN1:TNFSF15	http://www.gsea-msigdb.org/gsea/msigdb/cards/RODRIGUES_NTN1_TARGETS_DN
Chemical_and_Genetic_pertubation	FERRARI_RESPONSE_TO_FENRETINIDE_UP	22	4	0.00426736	0.0311055	SELE:PTGS2:CCL20:BHLHE40	http://www.gsea-msigdb.org/gsea/msigdb/cards/FERRARI_RESPONSE_TO_FENRETINIDE_UP
Chemical_and_Genetic_pertubation	YUAN_ZNF143_PARTNERS	22	4	0.00426736	0.0311055	LMO7:CHD8:TPX2:RUVBL1	http://www.gsea-msigdb.org/gsea/msigdb/cards/YUAN_ZNF143_PARTNERS
Chemical_and_Genetic_pertubation	JOHNSTONE_PARVB_TARGETS_2_UP	140	11	0.00427712	0.031108	GALNT6:KRT8:KRT18:PLEK2:GALC:MOAP1:IFI27:KCTD13:BCL2L1:EMB:AKR1B1	http://www.gsea-msigdb.org/gsea/msigdb/cards/JOHNSTONE_PARVB_TARGETS_2_UP
Chemical_and_Genetic_pertubation	MOOTHA_HUMAN_MITODB_6_2002	430	24	0.00429853	0.0311807	ATPIF1:IVNS1ABP:ATP5C1:BNIP3:ECHS1:ACAD8:PCCA:MTHFD1:ARG2:MRPL46:MRPS11:BCKDK:COX6A2:BCL2:BCAT2:BAX:ACADL:CPS1:BCL2L1:OGG1:NDUFA4:NRF1:STAR:MRPS28	http://www.gsea-msigdb.org/gsea/msigdb/cards/MOOTHA_HUMAN_MITODB_6_2002
Chemical_and_Genetic_pertubation	PROVENZANI_METASTASIS_UP	202	14	0.00430599	0.0311807	COLGALT2:DAZAP2:EIF4B:PRR13:BORA:PCCA:KDELC1:QPRT:BRD7:TOX3:LMCD1:DROSHA:TARS:AKR1B1	http://www.gsea-msigdb.org/gsea/msigdb/cards/PROVENZANI_METASTASIS_UP
Chemical_and_Genetic_pertubation	BROWNE_HCMV_INFECTION_18HR_DN	181	13	0.00432381	0.0312412	VAMP4:TENC1:MAZ:ZNF688:ITGAM:TGFB1I1:CGB:IRS1:ID1:OGG1:C3orf27:CDH6:ALDH7A1	http://www.gsea-msigdb.org/gsea/msigdb/cards/BROWNE_HCMV_INFECTION_18HR_DN
Chemical_and_Genetic_pertubation	BONOME_OVARIAN_CANCER_SURVIVAL_SUBOPTIMAL_DEBULKING	504	27	0.00445017	0.0320535	EDEM3:HNRNPU-AS1:HNRNPU:ADAMTS8:JAM3:SMAGP:SIX1:SPATA7:ADAMTSL3:ATXN2L:TGFB1I1:BCAT2:IRS1:COPS8:HDAC4:FAT4:EDNRA:CCNH:MEF2C:NR2F1:FAM172A:SNCAIP:SNX2:GPR116:PHF14:THSD7A:MEOX2:ERLIN2	http://www.gsea-msigdb.org/gsea/msigdb/cards/BONOME_OVARIAN_CANCER_SURVIVAL_SUBOPTIMAL_DEBULKING
Chemical_and_Genetic_pertubation	SCHLOSSER_MYC_TARGETS_REPRESSED_BY_SERUM	161	12	0.00446536	0.0320535	ADSS:ATP5C1:ACVR1B:ZC3H14:FASTKD2:SEC13:MAD2L1:OTUD4:DCTD:TARS:WRN:ISCA1	http://www.gsea-msigdb.org/gsea/msigdb/cards/SCHLOSSER_MYC_TARGETS_REPRESSED_BY_SERUM
Chemical_and_Genetic_pertubation	FERREIRA_EWINGS_SARCOMA_UNSTABLE_VS_STABLE_UP	161	12	0.00446536	0.0320535	HMGN2:LARP4:AKAP5:ERH:RGS6:NOP58:HJURP:TPX2:FANCD2:C4orf3:CCNA2:PAG1	http://www.gsea-msigdb.org/gsea/msigdb/cards/FERREIRA_EWINGS_SARCOMA_UNSTABLE_VS_STABLE_UP
Chemical_and_Genetic_pertubation	TONKS_TARGETS_OF_RUNX1_RUNX1T1_FUSION_MONOCYTE_UP	203	14	0.00449703	0.0321705	SLC9A1:FABP3:GLRX3:ECHS1:JAM3:ARG2:DDX24:QPRT:EHD2:MREG:ARL4A:BZW2:CALU:EIF4EBP1	http://www.gsea-msigdb.org/gsea/msigdb/cards/TONKS_TARGETS_OF_RUNX1_RUNX1T1_FUSION_MONOCYTE_UP
Chemical_and_Genetic_pertubation	MEISSNER_NPC_HCP_WITH_H3K4ME2	480	26	0.00450115	0.0321705	FAM46B:COL16A1:GATA3:TCERG1L:DPYSL4:NKX6-2:AQP5:SMAGP:RTN1:SLC8A3:PRIMA1:NMB:IL4R:DOC2A:GRIN2D:NTF4:ADAM23:MARCH4:LHFPL4:HRH1:FGF2:LOX:RCAN2:HTR1B:WNT2:BRINP1	http://www.gsea-msigdb.org/gsea/msigdb/cards/MEISSNER_NPC_HCP_WITH_H3K4ME2
Chemical_and_Genetic_pertubation	BILD_HRAS_ONCOGENIC_SIGNATURE	247	16	0.00459245	0.0327522	SFN:FAM46B:SLC9A1:SESN2:PHACTR4:PTGS2:TMEM45B:ARG2:RAPH1:FN1:CCL20:ZNF827:ITGA2:ZNF608:HMGN3:CALU	http://www.gsea-msigdb.org/gsea/msigdb/cards/BILD_HRAS_ONCOGENIC_SIGNATURE
Chemical_and_Genetic_pertubation	HESS_TARGETS_OF_HOXA9_AND_MEIS1_UP	67	7	0.00460634	0.0327804	LIN28A:RHOJ:RUVBL2:NOP58:CD28:RUVBL1:FABP5	http://www.gsea-msigdb.org/gsea/msigdb/cards/HESS_TARGETS_OF_HOXA9_AND_MEIS1_UP
Chemical_and_Genetic_pertubation	PETROVA_ENDOTHELIUM_LYMPHATIC_VS_BLOOD_DN	162	12	0.00469055	0.0333079	SELP:SELE:PLA2G4A:ZBTB18:KRT7:SLC38A6:IFI27:IL4R:MVP:EMP3:ARL4C:TFEC	http://www.gsea-msigdb.org/gsea/msigdb/cards/PETROVA_ENDOTHELIUM_LYMPHATIC_VS_BLOOD_DN
Chemical_and_Genetic_pertubation	BROWNE_HCMV_INFECTION_8HR_UP	103	9	0.00470459	0.033336	DPT:PLA2G4A:PTPN21:ISG20:RBBP6:IGFBP2:WNT2:WASL:NR4A3	http://www.gsea-msigdb.org/gsea/msigdb/cards/BROWNE_HCMV_INFECTION_8HR_UP
Chemical_and_Genetic_pertubation	RUIZ_TNC_TARGETS_DN	142	11	0.00475861	0.0336001	ITGBL1:DIO2:DCTPP1:BARD1:HJURP:SH3BP4:MCM2:MAD2L1:CCNA2:MEST:NRG1:NRG1-IT2	http://www.gsea-msigdb.org/gsea/msigdb/cards/RUIZ_TNC_TARGETS_DN
Chemical_and_Genetic_pertubation	RUTELLA_RESPONSE_TO_HGF_VS_CSF2RB_AND_IL4_DN	248	16	0.00477239	0.0336001	ZDHHC18:MAP3K6:CREG1:FAM129A:CELF2:TBC1D4:IL21R:NFATC2IP:QPRT:MREG:PLXNA1:MGLL:TNFAIP8:NRG1:NRG1-IT2:RAB11FIP1:NR4A3	http://www.gsea-msigdb.org/gsea/msigdb/cards/RUTELLA_RESPONSE_TO_HGF_VS_CSF2RB_AND_IL4_DN
Chemical_and_Genetic_pertubation	QI_PLASMACYTOMA_UP	248	16	0.00477239	0.0336001	RPS6KA1:FGR:XCL1:SLC11A2:ZFP36L1:IL4R:IL21R:LAT:ADCY7:BCL2:CD37:HCK:BHLHE40:ARPC4:SNX2:SCIN	http://www.gsea-msigdb.org/gsea/msigdb/cards/QI_PLASMACYTOMA_UP
Chemical_and_Genetic_pertubation	PEDRIOLI_MIR31_TARGETS_DN	411	23	0.00495394	0.0347015	SELE:PLA2G4A:DESI2:CNST:DHRS7:FLRT2:SLC5A2:NOD2:CHD9:CCL20:ACKR3:IRAK2:NUDT6:SMAD1:PDZD2:MTMR12:MBLAC2:CEP120:TACC1:STMN2:HEY1:IDNK:NR4A3	http://www.gsea-msigdb.org/gsea/msigdb/cards/PEDRIOLI_MIR31_TARGETS_DN
Chemical_and_Genetic_pertubation	DURAND_STROMA_S_UP	294	18	0.00495433	0.0347015	SELP:FAM129A:GATA3:DHRS7:SIX1:LGMN:IFI27L2:IL4R:FAT4:NPR3:ADAMTS12:EMB:THSD7A:MEST:PODXL:TEX15:ZC2HC1A:PAPPA	http://www.gsea-msigdb.org/gsea/msigdb/cards/DURAND_STROMA_S_UP
Chemical_and_Genetic_pertubation	WANG_CISPLATIN_RESPONSE_AND_XPC_UP	184	13	0.00496035	0.0347015	GATA3:NCAPD3:KRT8:KRT18:MZT1:PLEKHH1:SERPINA1:KIF22:LIG1:IGFBP2:RPN1:MAD2L1:HEY1	http://www.gsea-msigdb.org/gsea/msigdb/cards/WANG_CISPLATIN_RESPONSE_AND_XPC_UP
Chemical_and_Genetic_pertubation	FULCHER_INFLAMMATORY_RESPONSE_LECTIN_VS_LPS_UP	583	30	0.00499743	0.0347636	SH3BGRL3:EYA3:FABP3:SERINC2:PEF1:NME7:FAM129A:IVNS1ABP:GALNT6:TBC1D4:RTN1:ACTN1:SLC39A9:C14orf142:ABHD2:NSMCE1:LAT:DCTPP1:PAPD5:WDR12:FN1:EDEM1:MTMR14:JAGN1:ARHGAP10:BZW2:RAB11FIP1:NR4A3:TNFSF8:TNC	http://www.gsea-msigdb.org/gsea/msigdb/cards/FULCHER_INFLAMMATORY_RESPONSE_LECTIN_VS_LPS_UP
Chemical_and_Genetic_pertubation	DANG_REGULATED_BY_MYC_UP	68	7	0.00500082	0.0347636	VRK1:SEPHS2:SRSF2:RUVBL2:SNRNP70:WDR12:SLC6A1	http://www.gsea-msigdb.org/gsea/msigdb/cards/DANG_REGULATED_BY_MYC_UP
Chemical_and_Genetic_pertubation	TURASHVILI_BREAST_LOBULAR_CARCINOMA_VS_DUCTAL_NORMAL_UP	68	7	0.00500082	0.0347636	COL11A1:PRRX1:FN1:COL6A3:EDNRA:LOX:AGTPBP1	http://www.gsea-msigdb.org/gsea/msigdb/cards/TURASHVILI_BREAST_LOBULAR_CARCINOMA_VS_DUCTAL_NORMAL_UP
Chemical_and_Genetic_pertubation	MARIADASON_RESPONSE_TO_CURCUMIN_SULINDAC_5	23	4	0.00504085	0.0348219	INPP5A:PCBP2:FUS:TARS	http://www.gsea-msigdb.org/gsea/msigdb/cards/MARIADASON_RESPONSE_TO_CURCUMIN_SULINDAC_5
Chemical_and_Genetic_pertubation	GALLUZZI_PREVENT_MITOCHONDIAL_PERMEABILIZATION	23	4	0.00504085	0.0348219	WDTC1:BCL2:BAX:BCL2L1	http://www.gsea-msigdb.org/gsea/msigdb/cards/GALLUZZI_PREVENT_MITOCHONDIAL_PERMEABILIZATION
Chemical_and_Genetic_pertubation	MISHRA_CARCINOMA_ASSOCIATED_FIBROBLAST_DN	23	4	0.00504085	0.0348219	KRT7:KRT8:KRT18:FTL	http://www.gsea-msigdb.org/gsea/msigdb/cards/MISHRA_CARCINOMA_ASSOCIATED_FIBROBLAST_DN
Chemical_and_Genetic_pertubation	MORI_MATURE_B_LYMPHOCYTE_UP	86	8	0.00516589	0.0354784	SELL:POU6F1:SGPP1:ZFP36L1:GPR65:ADCY7:MEF2C:RMI1	http://www.gsea-msigdb.org/gsea/msigdb/cards/MORI_MATURE_B_LYMPHOCYTE_UP
Chemical_and_Genetic_pertubation	PURBEY_TARGETS_OF_CTBP1_AND_SATB1_DN	164	12	0.00516811	0.0354784	TMEM222:SNRNP40:SWT1:PWWP2B:RHOJ:DIO2:NUPR1:SPNS1:GRM7:MGLL:SEC24D:C5orf22	http://www.gsea-msigdb.org/gsea/msigdb/cards/PURBEY_TARGETS_OF_CTBP1_AND_SATB1_DN
Chemical_and_Genetic_pertubation	LIU_CMYB_TARGETS_UP	164	12	0.00516811	0.0354784	SAC3D1:TMEM30B:VRK1:ISG20:GDPD3:MAPK3:EMP3:ARL4C:AGAP1:ALDH7A1:RAB11FIP1:FABP5	http://www.gsea-msigdb.org/gsea/msigdb/cards/LIU_CMYB_TARGETS_UP
Chemical_and_Genetic_pertubation	WIERENGA_STAT5A_TARGETS_GROUP1	124	10	0.00525245	0.0357876	TRIM58:DPYSL4:MTHFD1:IL4R:SH3BP4:GATA2:GYPB:ITGA2:ARL4A:DAPK1	http://www.gsea-msigdb.org/gsea/msigdb/cards/WIERENGA_STAT5A_TARGETS_GROUP1
Chemical_and_Genetic_pertubation	BAKER_HEMATOPOESIS_STAT1_TARGETS	12	3	0.00526734	0.0357876	BCL2:BCL2L1:FGF2	http://www.gsea-msigdb.org/gsea/msigdb/cards/BAKER_HEMATOPOESIS_STAT1_TARGETS
Chemical_and_Genetic_pertubation	SUZUKI_CTCFL_TARGETS_UP	12	3	0.00526734	0.0357876	SEPT1:SEPT1:NOP58:ZNF704	http://www.gsea-msigdb.org/gsea/msigdb/cards/SUZUKI_CTCFL_TARGETS_UP
Chemical_and_Genetic_pertubation	FIGUEROA_AML_METHYLATION_CLUSTER_5_UP	12	3	0.00526734	0.0357876	KRT81:GTF2A1:NRP2	http://www.gsea-msigdb.org/gsea/msigdb/cards/FIGUEROA_AML_METHYLATION_CLUSTER_5_UP
Chemical_and_Genetic_pertubation	JI_CARCINOGENESIS_BY_KRAS_AND_STK11_UP	12	3	0.00526734	0.0357876	KRT6A:KRT5:BNC1	http://www.gsea-msigdb.org/gsea/msigdb/cards/JI_CARCINOGENESIS_BY_KRAS_AND_STK11_UP
Chemical_and_Genetic_pertubation	SHIN_B_CELL_LYMPHOMA_CLUSTER_8	37	5	0.00537844	0.0364674	FASLG:IL21R:SPN:MAPK3:ITGAM	http://www.gsea-msigdb.org/gsea/msigdb/cards/SHIN_B_CELL_LYMPHOMA_CLUSTER_8
Chemical_and_Genetic_pertubation	KYNG_RESPONSE_TO_H2O2	69	7	0.00542015	0.0366056	IFI6:TRIM58:COMMD6:PLXNA1:CCNA2:CCNH:BAG4	http://www.gsea-msigdb.org/gsea/msigdb/cards/KYNG_RESPONSE_TO_H2O2
Chemical_and_Genetic_pertubation	PASQUALUCCI_LYMPHOMA_BY_GC_STAGE_DN	165	12	0.00542099	0.0366056	RNF2:ZBTB18:CELF2:TMEM229B:RDH12:SBK1:CORO1A:FUS:CD37:EMB:TNFAIP8:SNX2	http://www.gsea-msigdb.org/gsea/msigdb/cards/PASQUALUCCI_LYMPHOMA_BY_GC_STAGE_DN
Chemical_and_Genetic_pertubation	PURBEY_TARGETS_OF_CTBP1_NOT_SATB1_UP	297	18	0.00549162	0.0370068	JAM3:AQP2:KRT6A:DAAM1:SLC10A1:PLK1:SRSF2:BAX:SPAG16:INPP5D:LMCD1:CAMK1:JAGN1:CHCHD6:COMMD10:GOLM1:TNFSF8:PAPPA	http://www.gsea-msigdb.org/gsea/msigdb/cards/PURBEY_TARGETS_OF_CTBP1_NOT_SATB1_UP
Chemical_and_Genetic_pertubation	VANLOO_SP3_TARGETS_DN	87	8	0.00553851	0.0371664	KRT8:DHRS7:LGMN:NUPR1:QPRT:CAMK1:TXNRD3:FABP2	http://www.gsea-msigdb.org/gsea/msigdb/cards/VANLOO_SP3_TARGETS_DN
Chemical_and_Genetic_pertubation	KIM_ALL_DISORDERS_DURATION_CORR_DN	145	11	0.00556033	0.0371664	NUDC:PEF1:SAC3D1:CACNG3:GTF3C1:CDIPT:MAPK3:RUVBL2:ARL4A:GPR37:AKR1B1	http://www.gsea-msigdb.org/gsea/msigdb/cards/KIM_ALL_DISORDERS_DURATION_CORR_DN
Chemical_and_Genetic_pertubation	BASSO_B_LYMPHOCYTE_NETWORK	145	11	0.00556033	0.0371664	ZNF593:LAPTM5:MVP:PRSS53:CYLD:RUVBL2:TPX2:BHLHE40:MAD2L1:CCNA2:MDFIC	http://www.gsea-msigdb.org/gsea/msigdb/cards/BASSO_B_LYMPHOCYTE_NETWORK
Chemical_and_Genetic_pertubation	SMITH_TERT_TARGETS_UP	145	11	0.00556033	0.0371664	COL11A1:PTGS2:PIGH:ATXN2L:ABI2:FGF2:SMAD1:CCNH:AHR:GTF2E2:TNC	http://www.gsea-msigdb.org/gsea/msigdb/cards/SMITH_TERT_TARGETS_UP
Chemical_and_Genetic_pertubation	KONDO_EZH2_TARGETS	230	15	0.00559228	0.0373045	IFI6:RNPC3:VAMP4:AHCTF1:ACAD8:SLC4A8:ITGBL1:AKAP13:ADCY7:CCL20:IQCA1:LMCD1:MGLL:COMMD10:PRR16	http://www.gsea-msigdb.org/gsea/msigdb/cards/KONDO_EZH2_TARGETS
Chemical_and_Genetic_pertubation	LIN_NPAS4_TARGETS_UP	166	12	0.00568361	0.0378372	KIF26B:RAB2B:ITPK1:NTRK3:RBBP6:SEPHS2:KIF3B:SEC61A1:ANKRD32:BZW2:DDHD2:IMPA1	http://www.gsea-msigdb.org/gsea/msigdb/cards/LIN_NPAS4_TARGETS_UP
Chemical_and_Genetic_pertubation	PUIFFE_INVASION_INHIBITED_BY_ASCITES_DN	146	11	0.00585	0.0388516	IVNS1ABP:PTGS2:TEX30:SEPHS2:MFF:CCL20:CCNH:TNFAIP8:PPIC:POT1:HEY1	http://www.gsea-msigdb.org/gsea/msigdb/cards/PUIFFE_INVASION_INHIBITED_BY_ASCITES_DN
Chemical_and_Genetic_pertubation	WAMUNYOKOLI_OVARIAN_CANCER_GRADES_1_2_DN	70	7	0.00586528	0.0388516	CELF2:BNIP3:SRSF5:FLRT2:SPRY1:CLIC5:PODXL	http://www.gsea-msigdb.org/gsea/msigdb/cards/WAMUNYOKOLI_OVARIAN_CANCER_GRADES_1_2_DN
Chemical_and_Genetic_pertubation	MISSIAGLIA_REGULATED_BY_METHYLATION_UP	126	10	0.00587128	0.0388516	PTGS2:KIAA0247:LGMN:ISG20:QPRT:PRSS8:CCL20:ITGA2:UBE2H:ATP6V1G1	http://www.gsea-msigdb.org/gsea/msigdb/cards/MISSIAGLIA_REGULATED_BY_METHYLATION_UP
Chemical_and_Genetic_pertubation	BHAT_ESR1_TARGETS_NOT_VIA_AKT1_DN	88	8	0.00593125	0.03917	GATA3:KIAA0247:SPATA7:PTPN21:DBP:BCL2L1:UBE2H:TLE1	http://www.gsea-msigdb.org/gsea/msigdb/cards/BHAT_ESR1_TARGETS_NOT_VIA_AKT1_DN
Chemical_and_Genetic_pertubation	BHATI_G2M_ARREST_BY_2METHOXYESTRADIOL_DN	127	10	0.00620127	0.0408715	SESN2:LAPTM5:SIX6:DET1:NUPR1:CCL20:SIRPA:TIMP4:STAR:ZFAND1	http://www.gsea-msigdb.org/gsea/msigdb/cards/BHATI_G2M_ARREST_BY_2METHOXYESTRADIOL_DN
Chemical_and_Genetic_pertubation	LI_INDUCED_T_TO_NATURAL_KILLER_UP	301	18	0.00628115	0.0411175	SH3BGRL3:CD52:AIM1L:XCL1:SLC19A2:C1orf21:SCCPDH:SMAGP:VTI1B:MVP:ITGAD:SULT2B1:FTL:BHLHE40:IRAK2:ZNF608:SCIN:GOLM1	http://www.gsea-msigdb.org/gsea/msigdb/cards/LI_INDUCED_T_TO_NATURAL_KILLER_UP
Chemical_and_Genetic_pertubation	ROVERSI_GLIOMA_COPY_NUMBER_DN	54	6	0.00630087	0.0411175	SFMBT2:ITIH5:ITIH2:KIN:ATP5C1:TAF3	http://www.gsea-msigdb.org/gsea/msigdb/cards/ROVERSI_GLIOMA_COPY_NUMBER_DN
Chemical_and_Genetic_pertubation	SESTO_RESPONSE_TO_UV_C2	54	6	0.00630087	0.0411175	HNRNPU-AS1:HNRNPU:HIF1A:CUL3:FAT1:UBE2H:HNRNPK	http://www.gsea-msigdb.org/gsea/msigdb/cards/SESTO_RESPONSE_TO_UV_C2
Chemical_and_Genetic_pertubation	WESTON_VEGFA_TARGETS_6HR	54	6	0.00630087	0.0411175	KRT18:ACKR3:COL6A3:OXTR:ISL1:MEST	http://www.gsea-msigdb.org/gsea/msigdb/cards/WESTON_VEGFA_TARGETS_6HR
Chemical_and_Genetic_pertubation	BECKER_TAMOXIFEN_RESISTANCE_UP	54	6	0.00630087	0.0411175	IFI6:IFI27:SEPHS2:ID1:ARL4A:GTF2E2	http://www.gsea-msigdb.org/gsea/msigdb/cards/BECKER_TAMOXIFEN_RESISTANCE_UP
Chemical_and_Genetic_pertubation	LIN_MELANOMA_COPY_NUMBER_UP	71	7	0.00633715	0.0412412	SCIN:ARL4A:CPA1:CEP41:MEST:COPG2:KLF14	http://www.gsea-msigdb.org/gsea/msigdb/cards/LIN_MELANOMA_COPY_NUMBER_UP
Chemical_and_Genetic_pertubation	LIU_VAV3_PROSTATE_CARCINOGENESIS_UP	89	8	0.0063448	0.0412412	FABP3:KRT7:FUS:FN1:TIMP4:PLA2G7:HDAC9:TNC	http://www.gsea-msigdb.org/gsea/msigdb/cards/LIU_VAV3_PROSTATE_CARCINOGENESIS_UP
Chemical_and_Genetic_pertubation	FIGUEROA_AML_METHYLATION_CLUSTER_4_UP	108	9	0.00640286	0.0413742	DNM3:KRT81:SLC8A3:GTF2A1:SPHK2:NRP2:LANCL1:PROSC:CHMP4C	http://www.gsea-msigdb.org/gsea/msigdb/cards/FIGUEROA_AML_METHYLATION_CLUSTER_4_UP
Chemical_and_Genetic_pertubation	PEDERSEN_METASTASIS_BY_ERBB2_ISOFORM_4	108	9	0.00640286	0.0413742	SESN2:TMEM45B:KRT86:ZBTB25:TTC9:FN1:AGR2:TACC1:GOLM1	http://www.gsea-msigdb.org/gsea/msigdb/cards/PEDERSEN_METASTASIS_BY_ERBB2_ISOFORM_4
Chemical_and_Genetic_pertubation	PASINI_SUZ12_TARGETS_UP	108	9	0.00640286	0.0413742	LAPTM5:FABP3:TCL1A:NFATC2IP:MYLPF:HSD17B14:MREG:MTMR12:TEX15	http://www.gsea-msigdb.org/gsea/msigdb/cards/PASINI_SUZ12_TARGETS_UP
Chemical_and_Genetic_pertubation	KAAB_HEART_ATRIUM_VS_VENTRICLE_UP	256	16	0.00642849	0.0414587	NR0B2:SLC9A1:DPT:NMNAT2:SLC11A2:ACTN1:FLRT2:PLK1:NUPR1:TGFB1I1:ERBB4:EDNRA:NR2F1:FAM172A:RALYL:NTRK2	http://www.gsea-msigdb.org/gsea/msigdb/cards/KAAB_HEART_ATRIUM_VS_VENTRICLE_UP
Chemical_and_Genetic_pertubation	INAMURA_LUNG_CANCER_SCC_UP	13	3	0.00669138	0.0430496	SFN:KRT5:TPX2	http://www.gsea-msigdb.org/gsea/msigdb/cards/INAMURA_LUNG_CANCER_SCC_UP
Chemical_and_Genetic_pertubation	SHEPARD_CRUSH_AND_BURN_MUTANT_DN	191	13	0.00673977	0.0430496	FAM76A:KHDRBS1:ZNF511:KRT2:BORA:ZIC2:DIO2:LGMN:TOX3:TPX2:NR2F1:HMGN3:HEY1	http://www.gsea-msigdb.org/gsea/msigdb/cards/SHEPARD_CRUSH_AND_BURN_MUTANT_DN
Chemical_and_Genetic_pertubation	ZHAN_MULTIPLE_MYELOMA_LB_DN	39	5	0.00675338	0.0430496	IFI6:HIF1A:IFI27:SMAD1:TACC1	http://www.gsea-msigdb.org/gsea/msigdb/cards/ZHAN_MULTIPLE_MYELOMA_LB_DN
Chemical_and_Genetic_pertubation	GYORFFY_DOXORUBICIN_RESISTANCE	39	5	0.00675338	0.0430496	AIM1L:FMO2:BBS12:FAT4:STMN2	http://www.gsea-msigdb.org/gsea/msigdb/cards/GYORFFY_DOXORUBICIN_RESISTANCE
Chemical_and_Genetic_pertubation	MIKKELSEN_MEF_ICP_WITH_H3K4ME3_AND_H3K27ME3	39	5	0.00675338	0.0430496	EXTL1:OPCML:CORO1A:MDH1B:PTH2R	http://www.gsea-msigdb.org/gsea/msigdb/cards/MIKKELSEN_MEF_ICP_WITH_H3K4ME3_AND_H3K27ME3
Chemical_and_Genetic_pertubation	CONRAD_STEM_CELL	39	5	0.00675338	0.0430496	LIN28A:PRRX1:UTF1:POU6F1:ZFP42	http://www.gsea-msigdb.org/gsea/msigdb/cards/CONRAD_STEM_CELL
Chemical_and_Genetic_pertubation	TURASHVILI_BREAST_LOBULAR_CARCINOMA_VS_DUCTAL_NORMAL_DN	90	8	0.00677984	0.0431338	KRT6B:KRT5:SERPINA6:PAPOLA:OXTR:NR3C2:ITGA2:NTRK2	http://www.gsea-msigdb.org/gsea/msigdb/cards/TURASHVILI_BREAST_LOBULAR_CARCINOMA_VS_DUCTAL_NORMAL_DN
Chemical_and_Genetic_pertubation	SUNG_METASTASIS_STROMA_UP	109	9	0.00679273	0.0431338	IFI6:PTGS2:EDEM1:SEC13:SEC24D:CDH6:FABP5:GOLM1:TNC	http://www.gsea-msigdb.org/gsea/msigdb/cards/SUNG_METASTASIS_STROMA_UP
Chemical_and_Genetic_pertubation	WAKABAYASHI_ADIPOGENESIS_PPARG_RXRA_BOUND_8D	829	39	0.00682342	0.0432456	ZDHHC18:PTP4A2:SLC19A2:SMYD3:USP6NL:ECHS1:TENM4:ATF1:LETMD1:POU6F1:TENC1:PCBP2:UCHL3:PCCA:COX8C:KLHL25:ZNF768:BCAT2:ACADL:HJURP:SETD5:CAMK1:JAGN1:IL17RC:RPN1:SEC24D:USP53:BBS12:FGF2:ADAMTS12:NR2F1:CEP120:ASB15:CALU:CPA5:MKLN1:EIF4EBP1:TLE1:UBQLN1	http://www.gsea-msigdb.org/gsea/msigdb/cards/WAKABAYASHI_ADIPOGENESIS_PPARG_RXRA_BOUND_8D
Chemical_and_Genetic_pertubation	TIEN_INTESTINE_PROBIOTICS_6HR_DN	170	12	0.0068366	0.0432461	SLC19A2:KIN:DOCK9:RDH11:ACTN1:SRSF5:LCMT1:AKTIP:DGKD:PLXNA1:WWC2:CETN3	http://www.gsea-msigdb.org/gsea/msigdb/cards/TIEN_INTESTINE_PROBIOTICS_6HR_DN
Chemical_and_Genetic_pertubation	BROWNE_HCMV_INFECTION_10HR_DN	55	6	0.00689138	0.0435092	SCN8A:RDH11:IRS1:OGG1:ETV1:AHR	http://www.gsea-msigdb.org/gsea/msigdb/cards/BROWNE_HCMV_INFECTION_10HR_DN
Chemical_and_Genetic_pertubation	MILI_PSEUDOPODIA_CHEMOTAXIS_DN	423	23	0.00692798	0.0436568	ATPIF1:COL16A1:SLC19A2:TENM4:SLC11A2:TM9SF2:KDELC1:DHRS7:ERH:SEL1L:LGMN:ARHGAP17:SPNS1:FUS:NRP2:FN1:ACKR3:SEC61A1:RPN1:USP53:LOX:PLA2G7:AKR1B10	http://www.gsea-msigdb.org/gsea/msigdb/cards/MILI_PSEUDOPODIA_CHEMOTAXIS_DN
Chemical_and_Genetic_pertubation	FOURNIER_ACINAR_DEVELOPMENT_LATE_2	281	17	0.00695389	0.0437366	LARP4:MTHFD1:PLEK2:ACTN1:VRK1:PLK1:XPO6:PAGR1:PAGR1:BARD1:FN1:AGFG1:HJURP:ARL4C:MCM2:ANXA5:DROSHA:IMPA1	http://www.gsea-msigdb.org/gsea/msigdb/cards/FOURNIER_ACINAR_DEVELOPMENT_LATE_2
Chemical_and_Genetic_pertubation	BONOME_OVARIAN_CANCER_SURVIVAL_OPTIMAL_DEBULKING	236	15	0.00703668	0.0441732	CCDC181:SLC19A2:CSRNP2:DACH1:DAAM1:ZFYVE26:EXD2:SYNJ2BP:ISG20:CYLD:JMJD6:PELO:AASS:AKR1B10:ISCA1	http://www.gsea-msigdb.org/gsea/msigdb/cards/BONOME_OVARIAN_CANCER_SURVIVAL_OPTIMAL_DEBULKING
Chemical_and_Genetic_pertubation	KATSANOU_ELAVL1_TARGETS_UP	171	12	0.0071518	0.0448107	CD52:SFN:LAPTM5:COL11A1:HMCN1:NUPR1:IGFBP2:C4orf3:PDE5A:GPR116:MEST:DAPK1	http://www.gsea-msigdb.org/gsea/msigdb/cards/KATSANOU_ELAVL1_TARGETS_UP
Chemical_and_Genetic_pertubation	KUMAR_TARGETS_OF_MLL_AF9_FUSION	400	22	0.00716871	0.0448316	PLA2G4A:TFB2M:PRKCQ:SFMBT2:GATA3:SMAGP:PCBP2:ARG2:IFI27L2:RBBP6:GDPD3:MAPK3:COX6A2:ICOS:ATG7:C4orf3:PRDM5:MEF2C:PPIC:ALDH7A1:PLA2G7:TSPAN13	http://www.gsea-msigdb.org/gsea/msigdb/cards/KUMAR_TARGETS_OF_MLL_AF9_FUSION
Chemical_and_Genetic_pertubation	BROWNE_HCMV_INFECTION_12HR_UP	110	9	0.00720053	0.0449455	THEMIS2:PHACTR4:ZBTB18:AHCTF1:GTF2A1:RNF40:SALL1:IGFBP2:ITGA2	http://www.gsea-msigdb.org/gsea/msigdb/cards/BROWNE_HCMV_INFECTION_12HR_UP
Chemical_and_Genetic_pertubation	FULCHER_INFLAMMATORY_RESPONSE_LECTIN_VS_LPS_DN	449	24	0.00722395	0.0450033	C1orf21:SCCPDH:BNIP3:METTL7A:ZFYVE26:LGMN:IFI27:IFI27L2:ISG20:NUPR1:SPN:SEPHS2:FUS:CD37:GPR1:ARL4C:HRH1:CHST13:SEC24D:LYSMD3:ARRDC3:SNX2:C9orf64:TLR4	http://www.gsea-msigdb.org/gsea/msigdb/cards/FULCHER_INFLAMMATORY_RESPONSE_LECTIN_VS_LPS_DN
Chemical_and_Genetic_pertubation	DE_YY1_TARGETS_DN	91	8	0.00723705	0.0450033	HIF1A:RBBP6:CYLD:RBL2:BARD1:FN1:CSNK1G3:TACC1	http://www.gsea-msigdb.org/gsea/msigdb/cards/DE_YY1_TARGETS_DN
Chemical_and_Genetic_pertubation	MULLIGHAN_MLL_SIGNATURE_1_DN	237	15	0.00730409	0.0453348	DPT:PRKCQ:BARX2:KRT18:SRSF5:TSHR:CLMN:TGFB1I1:FUT2:RPL13A:PTH2R:SPRY1:NPR3:TPD52:DAPK1	http://www.gsea-msigdb.org/gsea/msigdb/cards/MULLIGHAN_MLL_SIGNATURE_1_DN
Chemical_and_Genetic_pertubation	SENESE_HDAC1_TARGETS_DN	260	16	0.00741521	0.0459381	IFI6:COL16A1:COL11A1:EFCAB2:KRT7:PLEKHH1:GALNT16:TOX3:CYTH2:IRS1:IQCA1:NUDT6:ZNF827:ZNF608:AASS:GOLM1	http://www.gsea-msigdb.org/gsea/msigdb/cards/SENESE_HDAC1_TARGETS_DN
Chemical_and_Genetic_pertubation	LY_AGING_OLD_DN	56	6	0.00752092	0.0461022	HMGN2:PTGS2:PLK1:BARD1:MCM2:CCNA2	http://www.gsea-msigdb.org/gsea/msigdb/cards/LY_AGING_OLD_DN
Chemical_and_Genetic_pertubation	MULLIGHAN_NPM1_SIGNATURE_3_UP	330	19	0.00752457	0.0461022	PPP1R8:CREG1:PLA2G4A:METTL7A:DOCK9:SIX6:ABHD2:NFATC2IP:KIF22:ZNF768:ITGAX:ADCY7:BAX:TRPM8:ZXDC:HSD17B4:PPP1R3A:GABBR2:TNC	http://www.gsea-msigdb.org/gsea/msigdb/cards/MULLIGHAN_NPM1_SIGNATURE_3_UP
Chemical_and_Genetic_pertubation	TOMLINS_PROSTATE_CANCER_UP	40	5	0.00752546	0.0461022	KRT18:HSD17B4:MYO6:DAPK1:ATP6V1G1	http://www.gsea-msigdb.org/gsea/msigdb/cards/TOMLINS_PROSTATE_CANCER_UP
Chemical_and_Genetic_pertubation	BALDWIN_PRKCI_TARGETS_UP	40	5	0.00752546	0.0461022	SLC11A2:MAZ:CGB:OXTR:ATP6V1G1	http://www.gsea-msigdb.org/gsea/msigdb/cards/BALDWIN_PRKCI_TARGETS_UP
Chemical_and_Genetic_pertubation	VANTVEER_BREAST_CANCER_BRCA1_UP	40	5	0.00752546	0.0461022	THEMIS2:SLC11A2:OGG1:JAGN1:IRF5	http://www.gsea-msigdb.org/gsea/msigdb/cards/VANTVEER_BREAST_CANCER_BRCA1_UP
Chemical_and_Genetic_pertubation	JAERVINEN_AMPLIFIED_IN_LARYNGEAL_CANCER	40	5	0.00752546	0.0461022	ZBTB25:ERLIN2:BRF2:ASH2L:LSM1	http://www.gsea-msigdb.org/gsea/msigdb/cards/JAERVINEN_AMPLIFIED_IN_LARYNGEAL_CANCER
Chemical_and_Genetic_pertubation	SENGUPTA_NASOPHARYNGEAL_CARCINOMA_DN	354	20	0.00759183	0.0464226	CCDC181:EFCAB2:TMEM45B:KRT7:KRT4:TTC9:C14orf142:TCL1A:TOX3:CCDC114:FUT2:MDH1B:DAW1:IQCA1:ALDH1L1:MGLL:TTC29:ANKRD37:GPR110:AGR2	http://www.gsea-msigdb.org/gsea/msigdb/cards/SENGUPTA_NASOPHARYNGEAL_CARCINOMA_DN
Chemical_and_Genetic_pertubation	RICKMAN_HEAD_AND_NECK_CANCER_C	111	9	0.00762679	0.0465502	PTGS2:KRT75:KRT1:RDH12:FLRT2:ABCA12:GPR115:NRG1:NRG1-IT2:TNC	http://www.gsea-msigdb.org/gsea/msigdb/cards/RICKMAN_HEAD_AND_NECK_CANCER_C
Chemical_and_Genetic_pertubation	BROWNE_HCMV_INFECTION_1HR_DN	216	14	0.00766463	0.0466275	XCL1:NMNAT2:ZBTB18:ATF1:POU6F1:SCN8A:TOX4:SIX1:RDH11:SPN:BCKDK:KAT8:JMJD6:FABP2	http://www.gsea-msigdb.org/gsea/msigdb/cards/BROWNE_HCMV_INFECTION_1HR_DN
Chemical_and_Genetic_pertubation	PANGAS_TUMOR_SUPPRESSION_BY_SMAD1_AND_SMAD5_UP	131	10	0.0076677	0.0466275	LAPTM5:CELF2:ZFP36L1:C16orf54:ZG16:MVP:ZNF423:EMP3:TNFAIP8:SNX24	http://www.gsea-msigdb.org/gsea/msigdb/cards/PANGAS_TUMOR_SUPPRESSION_BY_SMAD1_AND_SMAD5_UP
Chemical_and_Genetic_pertubation	THUM_SYSTOLIC_HEART_FAILURE_UP	427	23	0.00771438	0.0468252	CD52:LAPTM5:DPT:SELP:KIFAP3:PRRX1:TPR:PLA2G4A:INPP5A:JAM3:DAZAP2:ITGBL1:PAPOLA:NTRK3:FUS:ARL8B:HRH1:SEC61A1:ZNF608:CLIC5:ETV1:CALU:TLR4	http://www.gsea-msigdb.org/gsea/msigdb/cards/THUM_SYSTOLIC_HEART_FAILURE_UP
Chemical_and_Genetic_pertubation	WANG_LSD1_TARGETS_UP	26	4	0.00790938	0.0474783	SIX1:PYCARD:IGFBP2:HEY1	http://www.gsea-msigdb.org/gsea/msigdb/cards/WANG_LSD1_TARGETS_UP
Chemical_and_Genetic_pertubation	LI_CISPLATIN_RESISTANCE_UP	26	4	0.00790938	0.0474783	COL11A1:THSD7A:VWDE:TWIST1	http://www.gsea-msigdb.org/gsea/msigdb/cards/LI_CISPLATIN_RESISTANCE_UP
Chemical_and_Genetic_pertubation	GENTILE_UV_RESPONSE_CLUSTER_D9	26	4	0.00790938	0.0474783	PRRC2C:ACVR1B:CCNA2:TRIM32	http://www.gsea-msigdb.org/gsea/msigdb/cards/GENTILE_UV_RESPONSE_CLUSTER_D9
Chemical_and_Genetic_pertubation	ALONSO_METASTASIS_DN	26	4	0.00790938	0.0474783	AKAP13:NTF4:WNT2:PAPPA	http://www.gsea-msigdb.org/gsea/msigdb/cards/ALONSO_METASTASIS_DN
Chemical_and_Genetic_pertubation	GAZDA_DIAMOND_BLACKFAN_ANEMIA_ERYTHROID_UP	26	4	0.00790938	0.0474783	AEN:SEPHS2:SPHK2:SNRNP70	http://www.gsea-msigdb.org/gsea/msigdb/cards/GAZDA_DIAMOND_BLACKFAN_ANEMIA_ERYTHROID_UP
Chemical_and_Genetic_pertubation	ZHENG_FOXP3_TARGETS_UP	26	4	0.00790938	0.0474783	PRKCH:CTLA4:ICOS:IKZF2	http://www.gsea-msigdb.org/gsea/msigdb/cards/ZHENG_FOXP3_TARGETS_UP
Chemical_and_Genetic_pertubation	SEITZ_NEOPLASTIC_TRANSFORMATION_BY_8P_DELETION_UP	74	7	0.00792264	0.0474783	DAAM1:IFI27:ISG20:UGT1A1:NR2F1:PRR16:TLR4	http://www.gsea-msigdb.org/gsea/msigdb/cards/SEITZ_NEOPLASTIC_TRANSFORMATION_BY_8P_DELETION_UP
Chemical_and_Genetic_pertubation	CHIANG_LIVER_CANCER_SUBCLASS_UNANNOTATED_DN	195	13	0.00796377	0.0476384	C1orf112:ATF1:TM9SF2:TMEM251:SEC11A:ALDOA:BAX:ATIC:TPX2:SEC61A1:MAD2L1:SNX2:NDUFA4	http://www.gsea-msigdb.org/gsea/msigdb/cards/CHIANG_LIVER_CANCER_SUBCLASS_UNANNOTATED_DN
Chemical_and_Genetic_pertubation	LIEN_BREAST_CARCINOMA_METAPLASTIC_VS_DUCTAL_DN	112	9	0.00807202	0.0480304	C1orf172:GATA3:KRT18:DACH1:ITGAD:ABCC11:AGR2:AGR3:TPD52	http://www.gsea-msigdb.org/gsea/msigdb/cards/LIEN_BREAST_CARCINOMA_METAPLASTIC_VS_DUCTAL_DN
Chemical_and_Genetic_pertubation	YEGNASUBRAMANIAN_PROSTATE_CANCER	132	10	0.00807294	0.0480304	KRT81:MED6:TMEM251:SERPINA1:ABHD2:TOX3:TRIM36:ETV1:AGR2:GPR37	http://www.gsea-msigdb.org/gsea/msigdb/cards/YEGNASUBRAMANIAN_PROSTATE_CANCER
Chemical_and_Genetic_pertubation	POOLA_INVASIVE_BREAST_CANCER_DN	132	10	0.00807294	0.0480304	GATA3:KRT6B:KRT5:DACH1:CLMN:SEZ6L2:ERBB4:IGFBP2:OXTR:FGF2	http://www.gsea-msigdb.org/gsea/msigdb/cards/POOLA_INVASIVE_BREAST_CANCER_DN
Chemical_and_Genetic_pertubation	MEISSNER_BRAIN_HCP_WITH_H3K4ME2_AND_H3K27ME3	57	6	0.00819089	0.0484943	ACAN:TEAD2:HCK:PPIC:TWIST1:NR4A3	http://www.gsea-msigdb.org/gsea/msigdb/cards/MEISSNER_BRAIN_HCP_WITH_H3K4ME2_AND_H3K27ME3
Chemical_and_Genetic_pertubation	WIEDERSCHAIN_TARGETS_OF_BMI1_AND_PCGF2	57	6	0.00819089	0.0484943	NTM:KRT75:ITGB8:CPA4:PODXL:PAPPA	http://www.gsea-msigdb.org/gsea/msigdb/cards/WIEDERSCHAIN_TARGETS_OF_BMI1_AND_PCGF2
Chemical_and_Genetic_pertubation	CHARAFE_BREAST_CANCER_LUMINAL_VS_BASAL_DN	454	24	0.00821968	0.0484943	SFN:PTGS2:PLA2G4A:KRT6B:KRT6A:KRT5:HIF1A:ACTN1:IFI27:BNC1:CYLD:EMP3:COPS8:SIRPA:HRH1:FGF2:DCTD:ITGA1:TNFAIP8:LOX:ITGB8:MDFIC:AKR1B1:AKR1B10	http://www.gsea-msigdb.org/gsea/msigdb/cards/CHARAFE_BREAST_CANCER_LUMINAL_VS_BASAL_DN
Chemical_and_Genetic_pertubation	WILCOX_RESPONSE_TO_PROGESTERONE_UP	153	11	0.00822436	0.0484943	PLA2G4A:LARP4:METTL7A:ITGBL1:TMEM251:SUMO1:KANSL1L:HJURP:CDKN2AIP:HMGN3:ETV1	http://www.gsea-msigdb.org/gsea/msigdb/cards/WILCOX_RESPONSE_TO_PROGESTERONE_UP
Chemical_and_Genetic_pertubation	SENGUPTA_EBNA1_ANTICORRELATED	153	11	0.00822436	0.0484943	AIM1L:RPS6KA1:WDTC1:PWWP2B:POU6F1:CYLD:CTLA4:TTLL3:SLC6A11:GATA2:ZFP42	http://www.gsea-msigdb.org/gsea/msigdb/cards/SENGUPTA_EBNA1_ANTICORRELATED
Chemical_and_Genetic_pertubation	FARMER_BREAST_CANCER_CLUSTER_6	14	3	0.0083224	0.048985	GATA3:TSPAN13:AGR2	http://www.gsea-msigdb.org/gsea/msigdb/cards/FARMER_BREAST_CANCER_CLUSTER_6
Chemical_and_Genetic_pertubation	LI_LUNG_CANCER	41	5	0.00835688	0.0491004	FGR:KRT8:KRT18:HCK:FABP5	http://www.gsea-msigdb.org/gsea/msigdb/cards/LI_LUNG_CANCER
Chemical_and_Genetic_pertubation	ELVIDGE_HYPOXIA_BY_DMOG_UP	133	10	0.00849446	0.0498201	BNIP3:DPYSL4:DAAM1:ISG20:GYS1:BHLHE40:SPRY1:TNFAIP8:LOX:HEY1	http://www.gsea-msigdb.org/gsea/msigdb/cards/ELVIDGE_HYPOXIA_BY_DMOG_UP
Chemical_and_Genetic_pertubation	BRUECKNER_TARGETS_OF_MIRLET7A3_DN	75	7	0.00851091	0.0498281	TRNP1:COL11A1:DIO2:NRP2:FN1:AKR1B1:AKR1B10	http://www.gsea-msigdb.org/gsea/msigdb/cards/BRUECKNER_TARGETS_OF_MIRLET7A3_DN
Chemical_and_Genetic_pertubation	BOSCO_TH1_CYTOTOXIC_MODULE	113	9	0.00853674	0.0498908	PRKCQ:TMEM229B:HAPLN3:BCL2:FUT2:CD28:CTLA4:IL21:STRIP2	http://www.gsea-msigdb.org/gsea/msigdb/cards/BOSCO_TH1_CYTOTOXIC_MODULE
GO_cc	GO_KERATIN_FILAMENT	96	26	1.09428e-17	1.09537e-14	KRT7:KRT86:KRT81:KRT83:KRT85:KRT84:KRT82:KRT75:KRT6B:KRT6C:KRT6A:KRT5:KRT71:KRT74:KRT72:KRT73:KRT2:KRT1:KRT77:KRT76:KRT3:KRT4:KRT79:KRT78:KRT8:KRT18	http://www.gsea-msigdb.org/gsea/msigdb/cards/GO_KERATIN_FILAMENT
GO_cc	GO_CYTOSKELETAL_PART	1639	111	8.90907e-15	4.45899e-12	STMN1:TRIM63:CEP85:NUDC:C1orf172:EYA3:YTHDF2:NME7:CCDC181:KIFAP3:DNM3:TPR:HNRNPU-AS1:HNRNPU:KIF26B:PRKCQ:TTC40:TUBGCP2:SAC3D1:BIN2:KRT7:KRT86:KRT81:KRT83:KRT85:KRT84:KRT82:KRT75:KRT6B:KRT6C:KRT6A:KRT5:KRT71:KRT74:KRT72:KRT73:KRT2:KRT1:KRT77:KRT76:KRT3:KRT4:KRT79:KRT78:KRT8:KRT18:MZT1:PIBF1:DAAM1:SYNE2:ZFYVE26:ACTN1:SLC8A3:CEP128:SPATA7:VRK1:AKAP13:DCTN5:PLK1:RBBP6:KIF22:PPP4C:CORO1A:MYLPF:SEPT1:SEPT1:STX1B:CYLD:KPTN:CCDC114:RUVBL2:CCDC155:MAP2:SPAG16:CUL3:HDAC4:ID1:BCL2L1:TPX2:HCK:KIF3B:ARL8B:RAD18:TADA3:ARPC4:TTLL3:ATG7:SNX4:CCDC37:RUVBL1:MAD2L1:CETN3:ANKRD32:CEP120:GRAMD3:PHAX:CLIC5:MYO6:LCA5:SCIN:WASL:CEP41:PODXL:LRGUK:PPP2CB:WRN:DDHD2:TACC1:LRRCC1:KIF27:HNRNPK:DFNB31:TRIM32	http://www.gsea-msigdb.org/gsea/msigdb/cards/GO_CYTOSKELETAL_PART
GO_cc	GO_NEURON_PART	1709	107	3.86732e-12	1.13318e-09	STMN1:ARID1A:STX12:KIFAP3:MYOC:VAMP4:DNM3:NMNAT2:PDC:PTGS2:HNRNPU-AS1:HNRNPU:GLRX3:BNIP3:GPR123:KNDC1:TENM4:ARHGAP32:IGSF9B:SLC4A8:SCN8A:RAB2B:HIF1A:AKAP5:VTI1B:RDH11:RDH12:SLC8A3:SYNJ2BP:ADAM21:STON2:FLRT2:SPATA7:ZC3H14:GLRX5:BDKRB1:NMB:NTRK3:CACNG3:GSG1L:PRRT2:TAOK2:DOC2A:CORO1A:SEPT1:SEPT1:RNF40:STX1B:STX4:FUS:PYCARD:SLC8A2:KPTN:NAPA:GRIN2D:KCNJ14:CYTH2:LMTK3:NTF4:PPFIA3:SLC17A7:SUMO1:ABI2:NRP2:ADAM23:MAP2:ERBB4:SCG2:DOCK10:MFF:AGFG1:NGEF:BCL2L1:TPX2:KIF3B:ARL8B:GRM7:LHFPL4:CAMK1:GHRL:ATP2B2:SLC6A11:SLC6A1:HRH1:ATG7:TENM3:DROSHA:EMB:ITGA1:ITGA2:GPR98:SEMA6A:SNCAIP:PHAX:SLC25A27:HTR1B:GRM8:EXOC4:WRN:NRG1:NRG1-IT2:STAR:LSM1:STMN2:FABP5:NTRK2:GABBR2:DFNB31:ASTN2:BRINP1	http://www.gsea-msigdb.org/gsea/msigdb/cards/GO_NEURON_PART
GO_cc	GO_SUPRAMOLECULAR_COMPLEX	936	71	4.96014e-12	1.13318e-09	STMN1:TRIM63:NUDC:COL11A1:CCDC181:KIFAP3:DNM3:HNRNPU-AS1:HNRNPU:KIF26B:GLRX3:TUBGCP2:SCN8A:KRT7:KRT86:KRT81:KRT83:KRT85:KRT84:KRT82:KRT75:KRT6B:KRT6C:KRT6A:KRT5:KRT71:KRT74:KRT72:KRT73:KRT2:KRT1:KRT77:KRT76:KRT3:KRT4:KRT79:KRT78:KRT8:KRT18:SYNE2:ACTN1:SLC8A3:AKAP13:PLK1:KIF22:ALDOA:CORO1A:MYLPF:CYLD:KPTN:MAP2:CUL3:COL4A4:COL4A3:COL6A3:HDAC4:TPX2:HCK:KIF3B:CAV3:TTLL3:TIMP4:MYOZ2:FRG1:MTMR12:GRAMD3:MYO6:WASL:KIF27:MURC:DFNB31:TRIM32	http://www.gsea-msigdb.org/gsea/msigdb/cards/GO_SUPRAMOLECULAR_COMPLEX
GO_cc	GO_INTRINSIC_COMPONENT_OF_PLASMA_MEMBRANE	1697	106	5.66023e-12	1.13318e-09	CD52:SLC9A1:GPR3:PTAFR:LAPTM5:HCRTR1:OLFM3:SELP:SELL:SELE:FASLG:TNFSF4:TENM4:ST14:JAM3:AQP5:SLC11A2:SLC4A8:SCN8A:ACVR1B:GPR183:TM9SF2:ITGBL1:SLC38A6:KCNH5:SLC10A1:SLC8A3:SYNJ2BP:TSHR:FLRT2:GPR65:KCNK10:BDKRB1:SLC28A1:NTRK3:CACNG3:AQP8:IL4R:GSG1L:SPN:ITGAL:PRSS8:ITGAM:ITGAX:ITGAD:ABCC11:ADCY7:SLC8A2:GRIN2D:KCNJ14:FUT1:KCNA7:CD37:FLT3LG:SUMO1:CD28:CTLA4:ICOS:NRP2:GPR1:ADAM23:PTH2R:ERBB4:VWC2L:IRS1:SIRPA:GRM7:CAV3:OXTR:ATP2B2:SLC6A11:SLC6A1:HRH1:PLXNA1:PODXL2:TRPC3:GYPB:HHIP:EDNRA:TENM3:MTNR1A:FAT1:NPR3:RXFP3:EMB:ITGA1:ITGA2:SEMA6A:MEP1A:HTR1B:TSPAN13:ITGB8:GPR37:GRM8:PODXL:PLXNA4:NRG1:NRG1-IT2:ADRB3:PPAPDC1B:SLC28A3:NTRK2:GOLM1:GABBR2:TNFSF15:TNFSF8:TLR4	http://www.gsea-msigdb.org/gsea/msigdb/cards/GO_INTRINSIC_COMPONENT_OF_PLASMA_MEMBRANE
GO_cc	GO_CATALYTIC_COMPLEX	1351	86	2.56561e-10	3.7169e-08	DHDDS:ARID1A:PIGV:SLC9A1:SESN2:SNRNP40:PEF1:PIGC:RNF2:TPR:HNRNPU-AS1:HNRNPU:TAF3:DHTKD1:ACVR1B:DIS3:LMO7:CHD8:TOX4:MNAT1:PPP2R5E:PIGH:DCAF5:ERH:GTF2A1:SEL1L:PPP4R4:SEC11A:KLHL25:DET1:NSMCE1:PAGR1:PAGR1:KCTD13:INO80E:PPP4C:ZNF768:SRCAP:PHKG2:RNF40:FBXL19:SETD1A:BCKDK:KAT8:PYCARD:PYDC1:CNEP1R1:NKD1:ZNF541:GLTSCR1:CCDC114:RUVBL2:SUMO1:KANSL1L:BARD1:FARSB:CUL3:IRS1:HDAC4:RAD18:SETD5:BRPF1:TADA3:VHL:SNX4:ABTB1:RUVBL1:RPN1:EXOSC9:CCNA2:ANAPC10:ZNF827:FRG1:DROSHA:CCNH:POLR3G:MYO6:NDUFA4:PRPS1L1:HDAC9:GPR37:MKLN1:GTF2E2:PPP2CB:ASH2L:UBQLN1:HNRNPK:NAA35	http://www.gsea-msigdb.org/gsea/msigdb/cards/GO_CATALYTIC_COMPLEX
GO_cc	GO_ENDOPLASMIC_RETICULUM	1884	109	2.59923e-10	3.7169e-08	PAFAH2:EXTL1:LIN28A:DHDDS:PIGV:ZDHHC18:SLC9A1:PEF1:COL16A1:COL11A1:F5:KIFAP3:FMO3:FMO2:FMO1:MYOC:PIGC:COLGALT2:EDEM3:PTGS2:PLA2G4A:ITIH2:BNIP3:ARHGAP32:AQP5:METTL7A:TMTC4:KDELC1:RAB2B:RTN1:TMEM30B:SGPP1:SYNE2:PIGH:VTI1B:RDH11:SLC8A3:SEL1L:FLRT2:IFI27:SERPINA10:SERPINA1:TCL1A:BDKRB1:SEC11A:ATP2A1:CDIPT:SEZ6L2:FAM57B:GDPD3:HSD3B7:VKORC1:PYCARD:BCL2:KDELR1:SULT2B1:RPL18:BAX:FN1:MOGAT1:SCG2:RHBDD1:COL4A4:COL4A3:TM4SF20:UGT1A1:TRPM8:SPP2:COL6A3:HM13:BCL2L1:EDEM1:CAV3:JAGN1:EMC3:VHL:GHRL:SEC13:ALG1L:TXNRD3:MGLL:SEC61A1:RPN1:SEC24D:SLC10A7:NR3C2:PDZD2:MTMR12:FAM172A:CYP39A1:ELOVL4:AGMO:AGR2:AGR3:RNF133:TAS2R16:GPR37:CALU:MEST:COPG2:ERLIN2:TPD52:UBQLN1:SLC28A3:GOLM1:TNC:PAPPA-AS1:BRINP1:TMEM203	http://www.gsea-msigdb.org/gsea/msigdb/cards/GO_ENDOPLASMIC_RETICULUM
GO_cc	GO_POLYMERIC_CYTOSKELETAL_FIBER	706	54	1.38236e-09	1.72968e-07	STMN1:TRIM63:NUDC:CCDC181:KIFAP3:DNM3:HNRNPU-AS1:HNRNPU:KIF26B:TUBGCP2:KRT7:KRT86:KRT81:KRT83:KRT85:KRT84:KRT82:KRT75:KRT6B:KRT6C:KRT6A:KRT5:KRT71:KRT74:KRT72:KRT73:KRT2:KRT1:KRT77:KRT76:KRT3:KRT4:KRT79:KRT78:KRT8:KRT18:ACTN1:SLC8A3:AKAP13:PLK1:KIF22:CORO1A:CYLD:KPTN:MAP2:CUL3:TPX2:HCK:KIF3B:TTLL3:GRAMD3:MYO6:WASL:KIF27:DFNB31	http://www.gsea-msigdb.org/gsea/msigdb/cards/GO_POLYMERIC_CYTOSKELETAL_FIBER
GO_cc	GO_SYNAPSE	1169	75	2.68883e-09	2.99058e-07	WASF2:STX12:OLFM3:VAMP4:DNM3:NMNAT2:BNIP3:GPR123:ARHGAP32:IGSF9B:RAB2B:AKAP5:VTI1B:ACTN1:SLC8A3:SYNJ2BP:STON2:FLRT2:PRIMA1:NTRK3:ACAN:CACNG3:GSG1L:PRRT2:DOC2A:CORO1A:SEPT1:SEPT1:RNF40:STX1B:STX4:FUS:SLC8A2:KPTN:NAPA:GRIN2D:NTF4:PPFIA3:SLC17A7:SUMO1:ABI2:NRP2:ADAM23:MAP2:ERBB4:VWC2L:DOCK10:MFF:HDAC4:BCL2L1:ARL8B:GRM7:CAV3:LHFPL4:CAMK1:GHRL:ATP2B2:SLC6A11:SLC6A1:DROSHA:EMB:ITGA2:MEF2C:GPR98:SNCAIP:HTR1B:DGKB:GRM8:MKLN1:EXOC4:NRG1:NRG1-IT2:EIF4EBP1:FABP5:NTRK2:GABBR2:DFNB31	http://www.gsea-msigdb.org/gsea/msigdb/cards/GO_SYNAPSE
GO_cc	GO_TRANSFERASE_COMPLEX	772	56	4.58742e-09	4.592e-07	DHDDS:PIGV:SESN2:PEF1:PIGC:RNF2:TAF3:DHTKD1:ACVR1B:LMO7:CHD8:MNAT1:PIGH:DCAF5:ERH:GTF2A1:SEL1L:KLHL25:DET1:NSMCE1:PAGR1:PAGR1:KCTD13:ZNF768:PHKG2:RNF40:FBXL19:SETD1A:KAT8:PYCARD:PYDC1:RUVBL2:KANSL1L:BARD1:CUL3:IRS1:RAD18:SETD5:BRPF1:TADA3:VHL:ABTB1:RUVBL1:RPN1:CCNA2:ANAPC10:ZNF827:CCNH:POLR3G:MYO6:PRPS1L1:HDAC9:GPR37:MKLN1:GTF2E2:ASH2L:NAA35	http://www.gsea-msigdb.org/gsea/msigdb/cards/GO_TRANSFERASE_COMPLEX
GO_cc	GO_INTERMEDIATE_FILAMENT_CYTOSKELETON	239	27	8.05891e-09	7.33361e-07	KRT7:KRT86:KRT81:KRT83:KRT85:KRT84:KRT82:KRT75:KRT6B:KRT6C:KRT6A:KRT5:KRT71:KRT74:KRT72:KRT73:KRT2:KRT1:KRT77:KRT76:KRT3:KRT4:KRT79:KRT78:KRT8:KRT18:SYNE2	http://www.gsea-msigdb.org/gsea/msigdb/cards/GO_INTERMEDIATE_FILAMENT_CYTOSKELETON
GO_cc	GO_WHOLE_MEMBRANE	1647	93	1.88162e-08	1.56959e-06	SLC30A2:SLC9A1:STX12:PTAFR:LAPTM5:PEF1:GPR161:SELP:SELL:SELE:MYOC:VAMP4:FASLG:PTGS2:BNIP3:ARHGAP32:SNX19:SPATA19:AQP2:SLC11A2:LETMD1:TM9SF2:SYNE2:AKAP5:VTI1B:ZFYVE26:SLC8A3:SYNJ2BP:CHGA:MOAP1:IFI27:CLMN:CACNG3:SPNS1:LAT:ZG16:PRRT2:DOC2A:MAPK3:CORO1A:MYLPF:ITGAL:STX4:ITGAM:ITGAX:ABCC11:SNX20:BCL2:KPTN:NAPA:EHD2:KDELR1:SPHK2:IZUMO1:BAX:CCDC155:SLC17A7:MREG:PECR:IRS1:MFF:INPP5D:TRPM8:SIRPA:BCL2L1:HCK:ARL8B:CAV3:IRAK2:SEC13:SNX4:SEC24D:SLC45A2:ITGA1:HSD17B4:SNX2:ENPP4:MYO6:TMEM106B:SNX13:WASL:COPG2:PODXL:ERLIN2:RAB11FIP1:PAG1:FABP5:CHMP4C:SNX16:NTRK2:MURC:ATP6V1G1:TLR4	http://www.gsea-msigdb.org/gsea/msigdb/cards/GO_WHOLE_MEMBRANE
GO_cc	GO_ENDOPLASMIC_RETICULUM_PART	1344	80	2.16091e-08	1.6639e-06	PAFAH2:EXTL1:DHDDS:PIGV:SLC9A1:COL16A1:COL11A1:F5:FMO3:FMO2:FMO1:PIGC:COLGALT2:EDEM3:PTGS2:PLA2G4A:ITIH2:ARHGAP32:KDELC1:RAB2B:RTN1:SGPP1:SYNE2:PIGH:VTI1B:RDH11:SLC8A3:SEL1L:FLRT2:IFI27:SERPINA10:SERPINA1:SEC11A:ATP2A1:CDIPT:SEZ6L2:FAM57B:GDPD3:HSD3B7:VKORC1:BCL2:KDELR1:BAX:FN1:MOGAT1:SCG2:RHBDD1:COL4A4:COL4A3:TM4SF20:UGT1A1:TRPM8:SPP2:COL6A3:HM13:EDEM1:JAGN1:EMC3:GHRL:SEC13:MGLL:SEC61A1:RPN1:SEC24D:SLC10A7:NR3C2:CYP39A1:ELOVL4:AGMO:RNF133:GPR37:CALU:MEST:COPG2:ERLIN2:SLC28A3:GOLM1:TNC:PAPPA-AS1:TMEM203	http://www.gsea-msigdb.org/gsea/msigdb/cards/GO_ENDOPLASMIC_RETICULUM_PART
GO_cc	GO_NEURON_PROJECTION	1301	78	2.4146e-08	1.72644e-06	STMN1:KIFAP3:MYOC:DNM3:NMNAT2:PDC:PTGS2:HNRNPU-AS1:HNRNPU:GLRX3:BNIP3:KNDC1:TENM4:ARHGAP32:IGSF9B:SLC4A8:SCN8A:HIF1A:AKAP5:SLC8A3:SYNJ2BP:ADAM21:STON2:FLRT2:SPATA7:ZC3H14:GLRX5:BDKRB1:NMB:NTRK3:CACNG3:PRRT2:TAOK2:DOC2A:CORO1A:RNF40:STX1B:STX4:FUS:SLC8A2:KPTN:KCNJ14:CYTH2:LMTK3:NTF4:SLC17A7:SUMO1:ABI2:NRP2:MAP2:DOCK10:NGEF:TPX2:KIF3B:ARL8B:GRM7:LHFPL4:GHRL:SLC6A11:SLC6A1:HRH1:ATG7:TENM3:EMB:ITGA1:ITGA2:GPR98:SEMA6A:HTR1B:EXOC4:WRN:NRG1:NRG1-IT2:STAR:LSM1:STMN2:NTRK2:GABBR2:DFNB31:BRINP1	http://www.gsea-msigdb.org/gsea/msigdb/cards/GO_NEURON_PROJECTION
GO_cc	GO_MITOCHONDRION	1552	88	3.84784e-08	2.56779e-06	CEP85:SFN:SLC9A1:FGR:IFI6:ATPIF1:SESN2:MECR:MYOC:PLA2G4A:COX20:TFB2M:SCCPDH:ATP5C1:ECHDC3:DHTKD1:BNIP3:ECHS1:SPATA19:ACAD8:SLC11A2:LETMD1:CLYBL:PCCA:TRMT5:SYNE2:MTHFD1:ARG2:SLC8A3:COX16:SYNJ2BP:SPATA7:MOAP1:COX8C:IFI27L1:IFI27:IFI27L2:GLRX5:MRPL46:MRPS11:ATP2A1:SPNS1:MAPK3:DCTPP1:BCKDK:PYCARD:COX6A2:NOD2:BCL2:LIG1:BCAT2:BAX:FASTKD2:ACADL:CPS1:ERBB4:PECR:FAM124B:RHBDD1:MFF:HJURP:BCL2L1:OGG1:RPUSD3:VHL:TAMM41:TXNRD3:CHCHD6:NUDT6:SPATA5:ABCE1:MMAA:ANKRD37:GOLPH3:FTMT:ALDH7A1:SLC25A27:NDUFA4:MACC1:AASS:AKR1B10:AKR1B15:STAR:LETM2:MRPS28:AGTPBP1:ISCA1:TDRD7	http://www.gsea-msigdb.org/gsea/msigdb/cards/GO_MITOCHONDRION
GO_cc	GO_PROTEIN_COMPLEX_INVOLVED_IN_CELL_ADHESION	35	10	6.98938e-08	4.37273e-06	ITGBL1:ITGAL:ITGAM:ITGAX:ITGAD:CD28:CTLA4:ITGA1:ITGA2:ITGB8	http://www.gsea-msigdb.org/gsea/msigdb/cards/GO_PROTEIN_COMPLEX_INVOLVED_IN_CELL_ADHESION
GO_cc	GO_TRANSCRIPTION_FACTOR_COMPLEX	354	32	7.74123e-08	4.55822e-06	EYA3:MED18:CREG1:IVNS1ABP:HNRNPU-AS1:HNRNPU:TAF3:BARX2:ATF1:DACH1:SIX6:SIX1:SIX4:MNAT1:HIF1A:SNAPC1:MED6:GTF2A1:GTF3C1:RBL2:ZNF541:TEAD2:TADA3:SMAD1:POU4F2:ZFP42:CCNH:AHR:HDAC9:GTF2E2:BRF2:TLE1:NR4A3	http://www.gsea-msigdb.org/gsea/msigdb/cards/GO_TRANSCRIPTION_FACTOR_COMPLEX
GO_cc	GO_MICROTUBULE_CYTOSKELETON	1169	70	1.34724e-07	7.49216e-06	STMN1:TRIM63:CEP85:NUDC:C1orf172:EYA3:YTHDF2:NME7:CCDC181:KIFAP3:DNM3:TPR:HNRNPU-AS1:HNRNPU:KIF26B:PRKCQ:TUBGCP2:SAC3D1:KRT18:MZT1:PIBF1:DAAM1:SYNE2:ZFYVE26:SLC8A3:CEP128:SPATA7:VRK1:DCTN5:PLK1:RBBP6:KIF22:PPP4C:SEPT1:SEPT1:STX1B:CYLD:EHD2:CCDC114:RUVBL2:CCDC155:MAP2:CUL3:ID1:BCL2L1:TPX2:KIF3B:ARL8B:RAD18:TADA3:TTLL3:SNX4:MCM2:RUVBL1:MAD2L1:CETN3:ANKRD32:CEP120:GRAMD3:PHAX:CLIC5:LCA5:CEP41:PODXL:LRGUK:PPP2CB:WRN:DDHD2:TACC1:LRRCC1:KIF27:DFNB31	http://www.gsea-msigdb.org/gsea/msigdb/cards/GO_MICROTUBULE_CYTOSKELETON
GO_cc	GO_CELL_JUNCTION	1275	74	1.98894e-07	1.04786e-05	CNKSR1:C1orf172:SLC9A1:WASF2:OLFM3:HMCN1:ARHGAP32:IGSF9B:JAM3:SMAGP:BIN2:KRT8:KRT18:TENC1:PCBP2:LMO7:ITGBL1:SYNE2:ACTN1:SLC8A3:SYNJ2BP:STON2:FLRT2:PRIMA1:MRPL46:ARHGAP17:GSG1L:LAT:PRRT2:DOC2A:MAPK3:CORO1A:ARMC5:TGFB1I1:GRIN2D:CYTH2:RPL18:RASIP1:SLC17A7:RPL13A:RPS11:MPP4:ABI2:PARD3B:VWC2L:RPL37A:MFF:TM4SF20:BCL2L1:HCK:CAV3:OXTR:LHFPL4:ATP2B2:USP53:ANXA5:CLDN22:CLDN24:FAT1:CDH6:PDZD2:EMB:ITGA1:ITGA2:SCIN:ITGB8:MKLN1:PODXL:AKR1B1:FABP5:HNRNPK:GABBR2:DFNB31:TNC	http://www.gsea-msigdb.org/gsea/msigdb/cards/GO_CELL_JUNCTION
GO_cc	GO_NUCLEAR_OUTER_MEMBRANE_ENDOPLASMIC_RETICULUM_MEMBRANE_NETWORK	1080	65	3.1815e-07	1.59234e-05	PAFAH2:EXTL1:DHDDS:PIGV:SLC9A1:FMO3:FMO2:FMO1:PIGC:PTGS2:PLA2G4A:ARHGAP32:RAB2B:RTN1:SGPP1:SYNE2:PIGH:VTI1B:RDH11:SLC8A3:SEL1L:FLRT2:IFI27:CLMN:SEC11A:ATP2A1:CDIPT:SEZ6L2:FAM57B:GDPD3:HSD3B7:VKORC1:CNEP1R1:BCL2:KDELR1:BAX:CCDC155:MOGAT1:RHBDD1:TM4SF20:UGT1A1:TRPM8:HM13:EDEM1:JAGN1:EMC3:SEC13:MGLL:SEC61A1:RPN1:SEC24D:SLC10A7:NR3C2:CYP39A1:ELOVL4:AGMO:RNF133:GPR37:CALU:MEST:COPG2:ERLIN2:SLC28A3:PAPPA-AS1:TMEM203	http://www.gsea-msigdb.org/gsea/msigdb/cards/GO_NUCLEAR_OUTER_MEMBRANE_ENDOPLASMIC_RETICULUM_MEMBRANE_NETWORK
GO_cc	GO_RECEPTOR_COMPLEX	398	33	3.62281e-07	1.72687e-05	OLFM3:ACVR1B:ITGBL1:SYNJ2BP:TSHR:NTRK3:CACNG3:IL4R:TAOK2:ITGAL:ITGAM:ITGAX:ITGAD:GRIN2D:NRP2:ERBB4:VWC2L:IRS1:GRM7:PLXNA1:NR3C2:MTNR1A:ITGA1:ITGA2:GPR98:AHR:ITGB8:GPR37:PLXNA4:ADRB3:NTRK2:GABBR2:TLR4	http://www.gsea-msigdb.org/gsea/msigdb/cards/GO_RECEPTOR_COMPLEX
GO_cc	GO_NUCLEOPLASM_PART	1113	66	4.35597e-07	1.98196e-05	SH3BGRL3:PPP1R8:MED18:SNRNP40:RNF2:HNRNPU-AS1:HNRNPU:SFMBT2:TAF3:POU6F1:DAZAP2:ZIC2:TPP2:CHD8:MNAT1:HIF1A:ZBTB1:SRSF5:MED6:GTF2A1:ZC3H14:ISG20:RBBP6:ATXN2L:SPN:KIF22:PAGR1:PAGR1:KCTD13:CD2BP2:ZNF768:SRCAP:SETD1A:KAT8:SRSF2:ZNF541:RUVBL2:SNRNP70:SUMO1:NOP58:RAPH1:PARD3B:KANSL1L:BARD1:HDAC4:BHLHE40:RAD18:SETD5:BRPF1:OGG1:TADA3:FANCD2:TATDN2:RUVBL1:PRDM5:ZNF827:POU4F2:FRG1:CCNH:MEF2C:PHAX:MYO6:MEOX2:HDAC9:GTF2E2:WRN:ASH2L:RMI1	http://www.gsea-msigdb.org/gsea/msigdb/cards/GO_NUCLEOPLASM_PART
GO_cc	GO_CYTOPLASMIC_REGION	488	37	6.59786e-07	2.8715e-05	CNKSR1:C1orf172:SELE:KIFAP3:HMCN1:HNRNPU-AS1:HNRNPU:GLRX3:TTC40:ARHGAP32:BIN2:HIF1A:RHOJ:SPATA7:ZC3H14:AKAP13:CORO1A:SEPT1:SEPT1:CCDC114:PPFIA3:PARD3B:MAP2:SPAG16:KIF3B:ARL8B:GRM7:TTLL3:ATG7:CCDC37:CLIC5:MYO6:LCA5:SCIN:WASL:MKLN1:EXOC4:AKR1B1:ASTN2	http://www.gsea-msigdb.org/gsea/msigdb/cards/GO_CYTOPLASMIC_REGION
GO_cc	GO_PLASMA_MEMBRANE_REGION	1185	68	9.33965e-07	3.89541e-05	SLC9A1:SYTL1:FGR:GPR161:SELE:KIFAP3:DNM3:FASLG:HMCN1:PTGS2:ARHGAP32:ST14:IGSF9B:AQP2:AQP5:SLC11A2:KRT8:LMO7:SYNE2:AKAP5:PLEK2:RDH12:SLC10A1:SLC8A3:SYNJ2BP:TSHR:ITPK1:NTRK3:CACNG3:GSG1L:PRRT2:MAPK3:STX1B:STX4:ITGAM:NOD2:SLC8A2:EHD2:GRIN2D:CA11:PARD3B:NRP2:ADAM23:ERBB4:FN1:MREG:IGFBP2:IRS1:HCK:GRM7:CAV3:OXTR:LHFPL4:ATP2B2:SLC6A11:SLC6A1:HHIP:FAT1:GPR98:SNCAIP:MYO6:HTR1B:GRM8:PODXL:FABP5:GABBR2:MURC:DFNB31	http://www.gsea-msigdb.org/gsea/msigdb/cards/GO_PLASMA_MEMBRANE_REGION
GO_cc	GO_MEMBRANE_PROTEIN_COMPLEX	1153	66	1.46985e-06	5.88527e-05	SLC9A1:STX12:PEF1:KHDRBS1:OLFM3:PIGC:C1orf101:ATP5C1:VPS26B:SCN8A:ACVR1B:KRT8:ITGBL1:SYNE2:PIGH:VTI1B:SYNJ2BP:SEL1L:CATSPERB:COX8C:CLMN:SEC11A:CACNG3:ATP2A1:ITGAL:STX1B:STX4:ITGAM:ITGAX:ITGAD:COX6A2:CNEP1R1:AKTIP:BCL2:NAPA:GRIN2D:KCNJ14:BAX:KCNA7:CCDC155:SUMO1:VWC2L:IRS1:HM13:CAV3:EMC3:SEC13:SNX4:CHCHD6:SEC61A1:RPN1:SEC24D:TRPC3:CDH6:ITGA1:ITGA2:SNX2:CLIC5:MEP1A:NDUFA4:ITGB8:COPG2:CHMP4C:GABBR2:ATP6V1G1:TLR4	http://www.gsea-msigdb.org/gsea/msigdb/cards/GO_MEMBRANE_PROTEIN_COMPLEX
GO_cc	GO_CHROMOSOME	1059	61	3.01724e-06	0.000116164	HMGN2:ARID1A:TRNP1:KIFAP3:RNF2:TPR:ZBTB18:HNRNPU-AS1:HNRNPU:AHCTF1:GATA3:NCAPD3:TOX4:C14orf39:RAD51B:DCTN5:PLK1:RBBP6:KDM8:NSMCE1:KIF22:INO80E:TBX6:SLX1A:PRR14:SRCAP:RNF40:SETD1A:KAT8:SALL1:RBL2:GLTSCR1:GRWD1:RUVBL2:CCDC155:SUMO1:SMARCAL1:HJURP:SETMAR:RAD18:ARPC4:FANCD2:SEC13:MCM2:RUVBL1:MAD2L1:EXOSC9:POU4F2:ZFP42:ZFR:MEF2C:POLR3G:ANKRD32:MEI4:HMGN3:POT1:PPP2CB:WRN:ASH2L:WHSC1L1:HNRNPK:RMI1	http://www.gsea-msigdb.org/gsea/msigdb/cards/GO_CHROMOSOME
GO_cc	GO_SYNAPSE_PART	932	55	4.58726e-06	0.000170068	STX12:VAMP4:DNM3:BNIP3:GPR123:ARHGAP32:IGSF9B:RAB2B:AKAP5:VTI1B:SLC8A3:SYNJ2BP:STON2:NTRK3:CACNG3:GSG1L:PRRT2:DOC2A:SEPT1:SEPT1:RNF40:STX1B:STX4:FUS:SLC8A2:KPTN:NAPA:GRIN2D:NTF4:PPFIA3:SLC17A7:ABI2:NRP2:ADAM23:MAP2:ERBB4:DOCK10:MFF:BCL2L1:GRM7:LHFPL4:CAMK1:GHRL:ATP2B2:SLC6A11:SLC6A1:DROSHA:ITGA2:MEF2C:SNCAIP:HTR1B:GRM8:EIF4EBP1:FABP5:NTRK2:GABBR2	http://www.gsea-msigdb.org/gsea/msigdb/cards/GO_SYNAPSE_PART
GO_cc	GO_MITOCHONDRIAL_PART	1019	57	1.48212e-05	0.000529857	FGR:IFI6:MECR:MYOC:PLA2G4A:COX20:TFB2M:ATP5C1:DHTKD1:BNIP3:ECHS1:SPATA19:ACAD8:SLC11A2:LETMD1:PCCA:TRMT5:ARG2:SLC8A3:COX16:SYNJ2BP:MOAP1:COX8C:IFI27:IFI27L2:GLRX5:MRPL46:MRPS11:SPNS1:BCKDK:COX6A2:BCL2:BCAT2:BAX:FASTKD2:ACADL:CPS1:ERBB4:MFF:BCL2L1:RPUSD3:TAMM41:CHCHD6:ABCE1:MMAA:GOLPH3:FTMT:ALDH7A1:SLC25A27:NDUFA4:AASS:AKR1B15:STAR:LETM2:MRPS28:ISCA1:TDRD7	http://www.gsea-msigdb.org/gsea/msigdb/cards/GO_MITOCHONDRIAL_PART
GO_cc	GO_MICROTUBULE_ORGANIZING_CENTER	722	44	1.88303e-05	0.000649969	CEP85:EYA3:YTHDF2:NME7:KIFAP3:HNRNPU-AS1:HNRNPU:PRKCQ:TUBGCP2:SAC3D1:KRT18:MZT1:PIBF1:DAAM1:SYNE2:ZFYVE26:CEP128:SPATA7:DCTN5:PLK1:RBBP6:PPP4C:SEPT1:SEPT1:STX1B:CYLD:RUVBL2:ID1:BCL2L1:TPX2:KIF3B:RAD18:RUVBL1:CETN3:ANKRD32:CEP120:PHAX:CLIC5:LCA5:CEP41:PODXL:WRN:DDHD2:TACC1:LRRCC1:DFNB31	http://www.gsea-msigdb.org/gsea/msigdb/cards/GO_MICROTUBULE_ORGANIZING_CENTER
GO_cc	GO_CYTOPLASMIC_VESICLE_PART	1483	75	2.36383e-05	0.000788732	FGR:STX12:PTAFR:PEF1:CREG1:GPR161:F5:SELP:SELL:VAMP4:FASLG:NMNAT2:SCCPDH:ARHGAP32:SNX19:AQP2:METTL7A:SLC11A2:SMAGP:BIN2:KRT1:TM9SF2:VTI1B:ACTN1:LGMN:CHGA:SERPINA1:CACNG3:ZG16:PRRT2:MVP:TAOK2:DOC2A:ALDOA:CORO1A:ITGAL:STX4:PYCARD:TRIM72:ITGAM:ITGAX:ABCC11:SNX20:EHD2:KDELR1:IZUMO1:FTL:SLC17A7:FN1:MREG:SPP2:SIRPA:BCL2L1:ARL8B:IRAK2:GHRL:SEC13:ATG7:SNX4:SEC24D:SLC45A2:SNX2:SNX24:ENPP4:MYO6:TMEM106B:SNX13:WASL:COPG2:RAB11FIP1:FABP5:CHMP4C:SNX16:NTRK2:TLR4	http://www.gsea-msigdb.org/gsea/msigdb/cards/GO_CYTOPLASMIC_VESICLE_PART
GO_cc	GO_AXON	600	38	3.01627e-05	0.000973963	MYOC:DNM3:NMNAT2:SCN8A:HIF1A:ADAM21:ZC3H14:NTRK3:PRRT2:TAOK2:CORO1A:RNF40:STX1B:CYTH2:LMTK3:NTF4:SLC17A7:NRP2:MAP2:NGEF:TPX2:KIF3B:ARL8B:GRM7:GHRL:SLC6A1:ATG7:TENM3:EMB:ITGA2:SEMA6A:HTR1B:EXOC4:NRG1:NRG1-IT2:LSM1:STMN2:NTRK2:DFNB31	http://www.gsea-msigdb.org/gsea/msigdb/cards/GO_AXON
GO_cc	GO_CELL_SURFACE	857	49	3.36785e-05	0.00105351	SLC9A1:ATPIF1:SELP:SELL:VAMP4:FASLG:TNFSF4:HNRNPU-AS1:HNRNPU:SLC11A2:ACVR1B:KRT4:LMO7:ITGBL1:KCNH5:TSHR:SPN:ITGAL:STX4:ITGAM:ITGAX:ITGAD:NOD2:BSPH1:ELSPBP1:FLT3LG:CD28:CTLA4:ICOS:TRPM8:ACKR3:SIRPA:HM13:CAV3:IL17RC:SLC6A1:ANXA5:HHIP:CDH6:ITGA1:ITGA2:GPR98:GPR116:VWDE:ITGB8:WNT2:TAS2R16:HYAL4:GPR124:TLR4	http://www.gsea-msigdb.org/gsea/msigdb/cards/GO_CELL_SURFACE
GO_cc	GO_POSTSYNAPSE	610	38	4.29602e-05	0.00130313	STX12:DNM3:BNIP3:GPR123:ARHGAP32:IGSF9B:AKAP5:SLC8A3:SYNJ2BP:NTRK3:CACNG3:GSG1L:PRRT2:STX4:FUS:SLC8A2:KPTN:NAPA:GRIN2D:SLC17A7:ABI2:NRP2:MAP2:ERBB4:DOCK10:GRM7:LHFPL4:CAMK1:GHRL:ATP2B2:SLC6A11:SLC6A1:DROSHA:MEF2C:EIF4EBP1:FABP5:NTRK2:GABBR2	http://www.gsea-msigdb.org/gsea/msigdb/cards/GO_POSTSYNAPSE
GO_cc	GO_SECRETORY_VESICLE	983	53	7.62059e-05	0.00217803	SYTL1:FGR:STX12:PTAFR:CREG1:F5:SELP:SELL:VAMP4:SCCPDH:METTL7A:BIN2:KRT1:VTI1B:ACTN1:STON2:CHGA:SERPINA1:ABHD2:ZG16:PRRT2:MVP:DOC2A:ALDOA:SEPT1:SEPT1:ITGAL:STX1B:STX4:PYCARD:ITGAM:ITGAX:IZUMO1:FTL:NTF4:PPFIA3:DKKL1:SLC17A7:ICA1L:ABCA12:FN1:SCG2:MFF:SPP2:SIRPA:BCL2L1:GHRL:ATG7:ITGA1:TRIM36:SNCAIP:ENPP4:LRGUK:FABP5	http://www.gsea-msigdb.org/gsea/msigdb/cards/GO_SECRETORY_VESICLE
GO_cc	GO_ACTIN_BASED_CELL_PROJECTION	206	18	8.06718e-05	0.00217803	SYTL1:AQP5:SYNE2:SPN:KPTN:ABI2:RAPH1:MAP2:ARL4C:OXTR:FAT1:GPR98:MYO6:PODXL:EXOC4:AKR1B1:GPR124:DFNB31	http://www.gsea-msigdb.org/gsea/msigdb/cards/GO_ACTIN_BASED_CELL_PROJECTION
GO_cc	GO_CELL_PROJECTION_PART	1438	71	8.1449e-05	0.00217803	CD52:SYTL1:FGR:GPR161:KIFAP3:MYOC:DNM3:PDC:C1orf101:HNRNPU-AS1:HNRNPU:GLRX3:BNIP3:TTC40:KNDC1:ARHGAP32:IGSF9B:SLC11A2:SCN8A:DAAM1:HIF1A:SYNE2:AKAP5:PLEK2:SLC8A3:CEP128:SPATA7:ZC3H14:GLRX5:CACNG3:PRRT2:TAOK2:RNF40:STX4:FUS:CYLD:SLC8A2:CCDC114:KCNJ14:CYTH2:LMTK3:NTF4:SUMO1:ABI2:MAP2:SPAG16:DOCK10:NGEF:TPX2:KIF3B:ARL8B:GRM7:LHFPL4:TTLL3:HRH1:ATG7:CCDC37:HHIP:ITGA2:GPR98:MYO6:HTR1B:LCA5:CEP41:PODXL:EXOC4:AKR1B1:LSM1:STMN2:NTRK2:DFNB31:BRINP1	http://www.gsea-msigdb.org/gsea/msigdb/cards/GO_CELL_PROJECTION_PART
GO_cc	GO_NUCLEAR_BODY	769	44	8.20079e-05	0.00217803	SH3BGRL3:PPP1R8:SNRNP40:RNF2:HNRNPU-AS1:HNRNPU:SFMBT2:POU6F1:DAZAP2:ZIC2:TPP2:HIF1A:ZBTB1:SRSF5:ZC3H14:ISG20:RBBP6:ATXN2L:SPN:KIF22:KCTD13:CD2BP2:SRCAP:SETD1A:SRSF2:SNRNP70:SUMO1:NOP58:RAPH1:PARD3B:BARD1:BHLHE40:RAD18:OGG1:FANCD2:TATDN2:PRDM5:POU4F2:FRG1:MEF2C:PHAX:MEOX2:GTF2E2:WRN:RMI1	http://www.gsea-msigdb.org/gsea/msigdb/cards/GO_NUCLEAR_BODY
GO_cc	GO_LAMELLIPODIUM	188	17	8.26826e-05	0.00217803	SLC9A1:WASF2:PHACTR4:SCYL3:SYNE2:PLEK2:CORO1A:STX4:KPTN:ABI2:RAPH1:BRK1:FAT1:SNX2:WASL:PODXL:STMN2	http://www.gsea-msigdb.org/gsea/msigdb/cards/GO_LAMELLIPODIUM
GO_cc	GO_ANCHORING_JUNCTION	552	34	0.000131762	0.0033819	SLC9A1:HMCN1:JAM3:KRT18:TENC1:PCBP2:LMO7:ITGBL1:SYNE2:ACTN1:FLRT2:MAPK3:ARMC5:TGFB1I1:CYTH2:RPL18:RPL13A:RPS11:MPP4:ABI2:PARD3B:RPL37A:TM4SF20:HCK:CAV3:OXTR:ANXA5:FAT1:CDH6:ITGA1:ITGA2:ITGB8:HNRNPK:TNC	http://www.gsea-msigdb.org/gsea/msigdb/cards/GO_ANCHORING_JUNCTION
GO_cc	GO_SOMATODENDRITIC_COMPARTMENT	818	45	0.000166379	0.00416364	DNM3:HNRNPU-AS1:HNRNPU:GLRX3:BNIP3:KNDC1:ARHGAP32:IGSF9B:SLC4A8:AKAP5:VTI1B:SLC8A3:ADAM21:ZC3H14:GLRX5:CACNG3:PRRT2:TAOK2:STX4:FUS:PYCARD:SLC8A2:KCNJ14:LMTK3:NTF4:SUMO1:ABI2:MAP2:DOCK10:AGFG1:TPX2:GRM7:LHFPL4:HRH1:ITGA1:SNCAIP:PHAX:SLC25A27:HTR1B:STAR:LSM1:STMN2:NTRK2:DFNB31:ASTN2:BRINP1	http://www.gsea-msigdb.org/gsea/msigdb/cards/GO_SOMATODENDRITIC_COMPARTMENT
GO_cc	GO_MLL1_2_COMPLEX	28	6	0.000181504	0.00443135	RNF2:CHD8:KAT8:RUVBL2:RUVBL1:ASH2L	http://www.gsea-msigdb.org/gsea/msigdb/cards/GO_MLL1_2_COMPLEX
GO_cc	GO_INCLUSION_BODY	81	10	0.000197809	0.00471445	FGR:TPR:PRKCQ:SFMBT2:SYNE2:GYS1:EDEM1:RAD18:ANKRD32:UBQLN1	http://www.gsea-msigdb.org/gsea/msigdb/cards/GO_INCLUSION_BODY
GO_cc	GO_PLASMA_MEMBRANE_RECEPTOR_COMPLEX	187	16	0.000249887	0.00581713	OLFM3:ACVR1B:ITGBL1:SYNJ2BP:CACNG3:ITGAL:ITGAM:ITGAX:ITGAD:GRIN2D:VWC2L:IRS1:ITGA1:ITGA2:ITGB8:GABBR2	http://www.gsea-msigdb.org/gsea/msigdb/cards/GO_PLASMA_MEMBRANE_RECEPTOR_COMPLEX
GO_cc	GO_R2TP_COMPLEX	5	3	0.000281687	0.00640838	RUVBL2:PIH1D1:RUVBL1	http://www.gsea-msigdb.org/gsea/msigdb/cards/GO_R2TP_COMPLEX
GO_cc	GO_NUCLEAR_PERIPHERY	135	13	0.000297792	0.00662421	TPR:HNRNPU-AS1:HNRNPU:AHCTF1:KIN:KRT8:PRR14:KAT8:TGFB1I1:RUVBL2:MAP2:OGG1:RUVBL1:ZNF703	http://www.gsea-msigdb.org/gsea/msigdb/cards/GO_NUCLEAR_PERIPHERY
GO_cc	GO_PERINUCLEAR_REGION_OF_CYTOPLASM	697	39	0.000316683	0.00677627	SLC9A1:SELE:DNM3:FASLG:UPF2:SLC11A2:GALNT6:KRT18:VTI1B:SLC8A3:LGMN:CHGA:AKAP13:NUPR1:MVP:GDPD3:SRCAP:STX4:FUS:CYLD:EHD2:RASIP1:CTLA4:ACKR3:COPS8:MTMR14:MAD2L1:ARHGAP10:FAT1:ITGA2:SRFBP1:MYO6:AKR1B1:STMN2:TPD52:RASEF:UBQLN1:NTRK2:TLR4	http://www.gsea-msigdb.org/gsea/msigdb/cards/GO_PERINUCLEAR_REGION_OF_CYTOPLASM
GO_cc	GO_HISTONE_METHYLTRANSFERASE_COMPLEX	86	10	0.000324595	0.00677627	RNF2:CHD8:PAGR1:PAGR1:SETD1A:KAT8:RUVBL2:RUVBL1:ZNF827:HDAC9:ASH2L	http://www.gsea-msigdb.org/gsea/msigdb/cards/GO_HISTONE_METHYLTRANSFERASE_COMPLEX
GO_cc	GO_MITOCHONDRIAL_MATRIX	465	29	0.000324936	0.00677627	MECR:TFB2M:ATP5C1:DHTKD1:ECHS1:ACAD8:PCCA:TRMT5:ARG2:GLRX5:MRPL46:MRPS11:BCKDK:BCAT2:FASTKD2:ACADL:CPS1:ERBB4:BCL2L1:RPUSD3:ABCE1:MMAA:FTMT:ALDH7A1:AASS:AKR1B15:MRPS28:ISCA1:TDRD7	http://www.gsea-msigdb.org/gsea/msigdb/cards/GO_MITOCHONDRIAL_MATRIX
GO_cc	GO_NUCLEAR_TRANSCRIPTION_FACTOR_COMPLEX	195	16	0.000399703	0.00816536	MED18:HNRNPU-AS1:HNRNPU:TAF3:ATF1:MNAT1:HIF1A:SNAPC1:MED6:GTF2A1:GTF3C1:TEAD2:TADA3:CCNH:GTF2E2:BRF2:TLE1	http://www.gsea-msigdb.org/gsea/msigdb/cards/GO_NUCLEAR_TRANSCRIPTION_FACTOR_COMPLEX
GO_cc	GO_GOLGI_APPARATUS	1547	72	0.000409849	0.00820518	CEP85:ZDHHC18:STX12:PEF1:SLC35A3:OLFM3:F5:SCYL3:KIFAP3:GORAB:MYOC:VAMP4:DNM3:NMNAT2:PLA2G4A:CNST:USP6NL:JAKMIP3:ARHGAP32:JAM3:AQP2:GALNT6:RAB2B:TMEM30B:VTI1B:GALNT16:SERPINA1:VRK1:ACAN:HS3ST4:LAT:ZG16:CDIPT:FAM57B:MAPK3:SRCAP:STX4:PYCARD:NOD2:NAPA:KDELR1:CYTH2:LMTK3:FUT2:RASIP1:FUT1:LHB:GFY:CTLA4:MARCH4:CUL3:ID1:HCK:CAV3:SEC13:CHST13:PODXL2:SEC24D:SPRY1:TRAPPC11:GOLPH3:CLIC5:MYO6:TAS2R16:CALU:COPG2:DUSP26:DDHD2:STMN2:GKAP1:NTRK2:GOLM1	http://www.gsea-msigdb.org/gsea/msigdb/cards/GO_GOLGI_APPARATUS
GO_cc	GO_PLASMA_MEMBRANE_BOUNDED_CELL_PROJECTION_CYTOPLASM	196	16	0.000422991	0.00830224	KIFAP3:HNRNPU-AS1:HNRNPU:TTC40:HIF1A:SPATA7:ZC3H14:CCDC114:MAP2:SPAG16:KIF3B:ARL8B:TTLL3:ATG7:CCDC37:LCA5:AKR1B1	http://www.gsea-msigdb.org/gsea/msigdb/cards/GO_PLASMA_MEMBRANE_BOUNDED_CELL_PROJECTION_CYTOPLASM
GO_cc	GO_PROTEIN_SERINE_THREONINE_PHOSPHATASE_COMPLEX	45	7	0.000431887	0.00831383	TOX4:PPP2R5E:PPP4R4:PPP4C:CNEP1R1:NKD1:PPP2CB	http://www.gsea-msigdb.org/gsea/msigdb/cards/GO_PROTEIN_SERINE_THREONINE_PHOSPHATASE_COMPLEX
GO_cc	GO_VACUOLE	760	41	0.000470559	0.00879451	SLC30A2:LAPTM5:CREG1:VAMP4:FASLG:GLB1L3:GLB1L2:SLC11A2:VTI1B:ZFYVE26:GALC:LGMN:CHGA:ACAN:SPNS1:LAT:DOC2A:MYLPF:STX4:PYCARD:ABCC11:KPTN:NAPA:SPHK2:FTL:MREG:HCK:ARL8B:SEC13:ARRDC3:SNX2:MYO6:TMEM106B:CPA2:AKR1B1:AKR1B10:FABP5:SNX16:UBQLN1:NR4A3:ATP6V1G1	http://www.gsea-msigdb.org/gsea/msigdb/cards/GO_VACUOLE
GO_cc	GO_EXTRACELLULAR_MATRIX	522	31	0.000474429	0.00879451	TINAGL1:COL16A1:COL11A1:DPT:MYOC:HMCN1:PRG4:ITIH5:ITIH2:ADAMTS8:KRT1:SMOC1:FLRT2:SERPINA1:ACAN:HAPLN3:ZG16:TGFB1I1:FN1:COL4A4:COL4A3:SPP2:COL6A3:TIMP4:NDNF:ANXA5:ADAMTS12:LOX:IMPG1:WNT2:TNC	http://www.gsea-msigdb.org/gsea/msigdb/cards/GO_EXTRACELLULAR_MATRIX
GO_cc	GO_RIBONUCLEOPROTEIN_GRANULE	219	17	0.000507552	0.00923744	LIN28A:YTHDF2:HNRNPU-AS1:HNRNPU:UPF2:LARP4:ZFP36L1:ATXN2L:SUMO1:FASTKD2:BARD1:LSM6:SNCAIP:TDRD6:LSM1:ZFAND1:HNRNPK:TDRD7	http://www.gsea-msigdb.org/gsea/msigdb/cards/GO_RIBONUCLEOPROTEIN_GRANULE
GO_cc	GO_CELL_CORTEX	302	21	0.000523198	0.00935217	CNKSR1:C1orf172:SELE:HMCN1:GLRX3:ARHGAP32:BIN2:RHOJ:AKAP13:CORO1A:SEPT1:SEPT1:PPFIA3:PARD3B:GRM7:CLIC5:MYO6:SCIN:WASL:MKLN1:EXOC4:ASTN2	http://www.gsea-msigdb.org/gsea/msigdb/cards/GO_CELL_CORTEX
GO_cc	GO_PERICILIARY_MEMBRANE_COMPARTMENT	6	3	0.00055038	0.00966544	KIFAP3:GPR98:DFNB31	http://www.gsea-msigdb.org/gsea/msigdb/cards/GO_PERICILIARY_MEMBRANE_COMPARTMENT
GO_cc	GO_PRESYNAPSE	484	29	0.000617914	0.0106643	STX12:VAMP4:DNM3:RAB2B:VTI1B:STON2:PRRT2:DOC2A:SEPT1:SEPT1:RNF40:STX1B:STX4:NAPA:NTF4:PPFIA3:SLC17A7:ADAM23:ERBB4:MFF:BCL2L1:GRM7:ATP2B2:SLC6A11:SLC6A1:ITGA2:SNCAIP:HTR1B:GRM8:NTRK2	http://www.gsea-msigdb.org/gsea/msigdb/cards/GO_PRESYNAPSE
GO_cc	GO_ENDOPLASMIC_RETICULUM_LUMEN	307	21	0.000647046	0.0109778	COL16A1:COL11A1:F5:FMO1:COLGALT2:EDEM3:PTGS2:ITIH2:KDELC1:SERPINA10:SERPINA1:FN1:SCG2:COL4A4:COL4A3:SPP2:COL6A3:GHRL:CALU:GOLM1:TNC	http://www.gsea-msigdb.org/gsea/msigdb/cards/GO_ENDOPLASMIC_RETICULUM_LUMEN
GO_cc	GO_CHROMATIN	557	32	0.000679504	0.0113318	HMGN2:ARID1A:TRNP1:RNF2:AHCTF1:GATA3:NCAPD3:TOX4:PLK1:KIF22:INO80E:TBX6:SRCAP:RNF40:SETD1A:KAT8:SALL1:RBL2:GLTSCR1:RUVBL2:SUMO1:MCM2:RUVBL1:POU4F2:ZFP42:MEF2C:POLR3G:ANKRD32:HMGN3:ASH2L:WHSC1L1:HNRNPK	http://www.gsea-msigdb.org/gsea/msigdb/cards/GO_CHROMATIN
GO_cc	GO_OUTER_MEMBRANE	205	16	0.000690552	0.0113318	MYOC:BNIP3:SPATA19:SLC11A2:LETMD1:SYNE2:SLC8A3:SYNJ2BP:MOAP1:IFI27:CLMN:BCL2:BAX:CCDC155:MFF:BCL2L1	http://www.gsea-msigdb.org/gsea/msigdb/cards/GO_OUTER_MEMBRANE
GO_cc	GO_CELL_LEADING_EDGE	397	25	0.000707136	0.0114168	C1orf172:SLC9A1:WASF2:FGR:PHACTR4:SCYL3:SYNE2:AKAP5:PLEK2:ACTN1:CORO1A:STX4:KPTN:ABI2:RAPH1:MTMR14:BRK1:FAT1:GPR98:SNX2:MYO6:WASL:MKLN1:PODXL:STMN2	http://www.gsea-msigdb.org/gsea/msigdb/cards/GO_CELL_LEADING_EDGE
GO_cc	GO_METHYLTRANSFERASE_COMPLEX	113	11	0.000775154	0.0122041	RNF2:CHD8:ERH:PAGR1:PAGR1:SETD1A:KAT8:RUVBL2:RUVBL1:ZNF827:HDAC9:ASH2L	http://www.gsea-msigdb.org/gsea/msigdb/cards/GO_METHYLTRANSFERASE_COMPLEX
GO_cc	GO_VESICLE_MEMBRANE	780	41	0.00078028	0.0122041	STX12:PTAFR:PEF1:GPR161:SELP:SELL:VAMP4:NMNAT2:SNX19:AQP2:SMAGP:VTI1B:CHGA:CACNG3:ZG16:PRRT2:TAOK2:DOC2A:CORO1A:ITGAL:STX4:TRIM72:ITGAM:ITGAX:ABCC11:KDELR1:IZUMO1:SLC17A7:MREG:SIRPA:BCL2L1:SEC13:SEC24D:SLC45A2:SNX24:ENPP4:MYO6:WASL:COPG2:RAB11FIP1:FABP5	http://www.gsea-msigdb.org/gsea/msigdb/cards/GO_VESICLE_MEMBRANE
GO_cc	GO_RNA_POLYMERASE_II_HOLOENZYME	80	9	0.000813781	0.0125322	TAF3:MNAT1:GTF2A1:ZNF768:SETD5:TADA3:CCNH:MYO6:GTF2E2	http://www.gsea-msigdb.org/gsea/msigdb/cards/GO_RNA_POLYMERASE_II_HOLOENZYME
GO_cc	GO_SPINDLE	335	22	0.000836211	0.0126825	CEP85:C1orf172:KIFAP3:TPR:HNRNPU-AS1:HNRNPU:TUBGCP2:SAC3D1:MZT1:CEP128:VRK1:PLK1:KIF22:STX1B:CYLD:CCDC155:CUL3:TPX2:KIF3B:ARL8B:TADA3:MAD2L1:PPP2CB	http://www.gsea-msigdb.org/gsea/msigdb/cards/GO_SPINDLE
GO_cc	GO_ENVELOPE	1166	56	0.000859213	0.0128369	FGR:IFI6:MYOC:TPR:PLA2G4A:COX20:AHCTF1:ATP5C1:TAF3:BNIP3:SPATA19:SLC11A2:LETMD1:LMO7:SYNE2:ZBTB1:SLC8A3:COX16:SYNJ2BP:MOAP1:COX8C:IFI27:IFI27L2:CLMN:MRPL46:MRPS11:AEN:DCTN5:SPNS1:MVP:MAPK3:COX6A2:CNEP1R1:BCL2:BAX:CCDC155:SUMO1:ACADL:CPS1:MFF:AGFG1:BCL2L1:SEC13:TAMM41:CHCHD6:MAD2L1:SMAD1:GOLPH3:SLC25A27:MYO6:SH3BGRL2:NDUFA4:ZC3HC1:STAR:LETM2:MRPS28	http://www.gsea-msigdb.org/gsea/msigdb/cards/GO_ENVELOPE
GO_cc	GO_CAVEOLA	81	9	0.000890778	0.0131128	SELE:FASLG:PTGS2:MAPK3:EHD2:IRS1:HCK:CAV3:MURC	http://www.gsea-msigdb.org/gsea/msigdb/cards/GO_CAVEOLA
GO_cc	GO_TRANSFERASE_COMPLEX_TRANSFERRING_PHOSPHORUS_CONTAINING_GROUPS	252	18	0.00093513	0.0134101	SESN2:TAF3:ACVR1B:MNAT1:GTF2A1:ZNF768:PHKG2:PYCARD:PYDC1:IRS1:SETD5:TADA3:CCNA2:CCNH:POLR3G:MYO6:PRPS1L1:GTF2E2	http://www.gsea-msigdb.org/gsea/msigdb/cards/GO_TRANSFERASE_COMPLEX_TRANSFERRING_PHOSPHORUS_CONTAINING_GROUPS
GO_cc	GO_COLLAGEN_CONTAINING_EXTRACELLULAR_MATRIX	405	25	0.000937772	0.0134101	TINAGL1:COL16A1:COL11A1:DPT:MYOC:HMCN1:PRG4:ITIH5:ITIH2:ADAMTS8:KRT1:SMOC1:SERPINA1:ACAN:ZG16:TGFB1I1:FN1:COL4A4:COL4A3:SPP2:COL6A3:ANXA5:ADAMTS12:WNT2:TNC	http://www.gsea-msigdb.org/gsea/msigdb/cards/GO_COLLAGEN_CONTAINING_EXTRACELLULAR_MATRIX
GO_cc	GO_CILIUM	593	33	0.000967107	0.0136348	CD52:GPR161:CCDC181:KIFAP3:MYOC:PDC:C1orf101:EFCAB2:TTC40:DAAM1:HIF1A:CEP128:SPATA7:CATSPERB:ABHD2:CYLD:CCDC114:SPAG16:CUL3:DAW1:IQCA1:KIF3B:TTLL3:ATG7:CCDC37:BBS12:HHIP:LCA5:ANKMY2:CEP41:KIF27:ANKS6:DFNB31	http://www.gsea-msigdb.org/gsea/msigdb/cards/GO_CILIUM
GO_cc	GO_CELL_SUBSTRATE_JUNCTION	409	25	0.00107577	0.0149071	SLC9A1:TENC1:PCBP2:LMO7:ITGBL1:SYNE2:ACTN1:FLRT2:MAPK3:ARMC5:TGFB1I1:RPL18:RPL13A:RPS11:RPL37A:TM4SF20:HCK:CAV3:ANXA5:FAT1:ITGA1:ITGA2:ITGB8:HNRNPK:TNC	http://www.gsea-msigdb.org/gsea/msigdb/cards/GO_CELL_SUBSTRATE_JUNCTION
GO_cc	GO_I_BAND	136	12	0.00109245	0.0149071	TRIM63:GLRX3:SCN8A:KRT8:SYNE2:ACTN1:ALDOA:HDAC4:CAV3:MYOZ2:FRG1:MURC	http://www.gsea-msigdb.org/gsea/msigdb/cards/GO_I_BAND
GO_cc	GO_TRANSPORT_VESICLE	387	24	0.00110203	0.0149071	SYTL1:STX12:PEF1:VAMP4:CNST:AQP2:VTI1B:STON2:CHGA:PRRT2:DOC2A:SEPT1:SEPT1:STX1B:STX4:KDELR1:NTF4:SLC17A7:MFF:BCL2L1:HCK:SEC13:SEC24D:SNCAIP:COPG2	http://www.gsea-msigdb.org/gsea/msigdb/cards/GO_TRANSPORT_VESICLE
GO_cc	GO_NUCLEAR_CHROMOSOME	599	33	0.00114186	0.0152401	ARID1A:TRNP1:KIFAP3:RNF2:ZBTB18:HNRNPU-AS1:HNRNPU:GATA3:NCAPD3:TOX4:C14orf39:PLK1:INO80E:TBX6:SLX1A:SRCAP:SETD1A:KAT8:GLTSCR1:RUVBL2:CCDC155:SMARCAL1:MCM2:RUVBL1:EXOSC9:POU4F2:ZFP42:MEF2C:POLR3G:MEI4:POT1:WRN:ASH2L:HNRNPK	http://www.gsea-msigdb.org/gsea/msigdb/cards/GO_NUCLEAR_CHROMOSOME
GO_cc	GO_NUCLEAR_SPECK	389	24	0.00118153	0.0155619	PPP1R8:SNRNP40:HNRNPU-AS1:HNRNPU:SFMBT2:DAZAP2:HIF1A:SRSF5:ZC3H14:RBBP6:ATXN2L:KIF22:CD2BP2:SETD1A:SRSF2:SNRNP70:SUMO1:BARD1:OGG1:TATDN2:POU4F2:MEF2C:MEOX2:GTF2E2:WRN	http://www.gsea-msigdb.org/gsea/msigdb/cards/GO_NUCLEAR_SPECK
GO_cc	GO_RNA_POLYMERASE_II_TRANSCRIPTION_FACTOR_COMPLEX	158	13	0.00131714	0.0171228	MED18:HNRNPU-AS1:HNRNPU:TAF3:ATF1:MNAT1:HIF1A:MED6:GTF2A1:TEAD2:TADA3:CCNH:GTF2E2:TLE1	http://www.gsea-msigdb.org/gsea/msigdb/cards/GO_RNA_POLYMERASE_II_TRANSCRIPTION_FACTOR_COMPLEX
GO_cc	GO_SCAR_COMPLEX	8	3	0.00147096	0.0188773	WASF2:ABI2:BRK1	http://www.gsea-msigdb.org/gsea/msigdb/cards/GO_SCAR_COMPLEX
GO_cc	GO_ACTIN_CYTOSKELETON	491	28	0.00158659	0.0201035	WASF2:FGR:IVNS1ABP:ARHGAP32:POU6F1:BIN2:DAAM1:ACTN1:AKAP13:TAOK2:ALDOA:CORO1A:MYLPF:KPTN:MPP4:HDAC4:HCK:ARPC4:MYOZ2:TARS:CLIC5:MYO6:SCIN:WASL:HNRNPK:DAPK1:DFNB31:TRIM32	http://www.gsea-msigdb.org/gsea/msigdb/cards/GO_ACTIN_CYTOSKELETON
GO_cc	GO_CELL_CELL_JUNCTION	447	26	0.00174276	0.0218063	CNKSR1:SLC9A1:WASF2:HMCN1:JAM3:KRT8:KRT18:ACTN1:FLRT2:ARHGAP17:LAT:CORO1A:CYTH2:RASIP1:MPP4:PARD3B:CAV3:OXTR:USP53:CLDN22:CLDN24:FAT1:CDH6:PDZD2:PODXL:AKR1B1	http://www.gsea-msigdb.org/gsea/msigdb/cards/GO_CELL_CELL_JUNCTION
GO_cc	GO_RNA_POLYMERASE_COMPLEX	108	10	0.00193341	0.0238932	TAF3:MNAT1:GTF2A1:ZNF768:SETD5:TADA3:CCNH:POLR3G:MYO6:GTF2E2	http://www.gsea-msigdb.org/gsea/msigdb/cards/GO_RNA_POLYMERASE_COMPLEX
GO_cc	GO_AGGRESOME	43	6	0.00198062	0.0240907	FGR:PRKCQ:SFMBT2:SYNE2:EDEM1:UBQLN1	http://www.gsea-msigdb.org/gsea/msigdb/cards/GO_AGGRESOME
GO_cc	GO_SYNAPTIC_MEMBRANE	428	25	0.00199753	0.0240907	DNM3:ARHGAP32:IGSF9B:SLC8A3:SYNJ2BP:NTRK3:CACNG3:GSG1L:PRRT2:STX1B:STX4:GRIN2D:NRP2:ADAM23:ERBB4:GRM7:LHFPL4:ATP2B2:SLC6A11:SLC6A1:SNCAIP:HTR1B:GRM8:FABP5:GABBR2	http://www.gsea-msigdb.org/gsea/msigdb/cards/GO_SYNAPTIC_MEMBRANE
GO_cc	GO_CENTROSOME	500	28	0.00206083	0.0241	CEP85:EYA3:NME7:KIFAP3:HNRNPU-AS1:HNRNPU:TUBGCP2:SAC3D1:KRT18:MZT1:PIBF1:SYNE2:ZFYVE26:DCTN5:PLK1:RBBP6:CYLD:RUVBL2:ID1:BCL2L1:KIF3B:RAD18:CETN3:ANKRD32:CEP120:PHAX:CEP41:WRN:LRRCC1	http://www.gsea-msigdb.org/gsea/msigdb/cards/GO_CENTROSOME
GO_cc	GO_NUCLEAR_MATRIX	109	10	0.00207094	0.0241	HNRNPU-AS1:HNRNPU:AHCTF1:KIN:KRT8:KAT8:TGFB1I1:RUVBL2:OGG1:RUVBL1:ZNF703	http://www.gsea-msigdb.org/gsea/msigdb/cards/GO_NUCLEAR_MATRIX
GO_cc	GO_PLASMA_MEMBRANE_RAFT	109	10	0.00207094	0.0241	SELE:FASLG:PTGS2:MAPK3:ITGAM:EHD2:IRS1:HCK:CAV3:MURC	http://www.gsea-msigdb.org/gsea/msigdb/cards/GO_PLASMA_MEMBRANE_RAFT
GO_cc	GO_CONTRACTILE_FIBER	228	16	0.0020946	0.0241	TRIM63:GLRX3:SCN8A:KRT8:SYNE2:ACTN1:ALDOA:MYLPF:HDAC4:CAV3:TIMP4:MYOZ2:FRG1:MTMR12:MURC:TRIM32	http://www.gsea-msigdb.org/gsea/msigdb/cards/GO_CONTRACTILE_FIBER
GO_cc	GO_EXOCYTIC_VESICLE	208	15	0.00218808	0.0248894	SYTL1:STX12:VAMP4:VTI1B:STON2:PRRT2:DOC2A:SEPT1:SEPT1:STX1B:STX4:NTF4:SLC17A7:MFF:BCL2L1:SNCAIP	http://www.gsea-msigdb.org/gsea/msigdb/cards/GO_EXOCYTIC_VESICLE
GO_cc	GO_SPERM_PART	189	14	0.00236663	0.0266179	CD52:CCDC181:C1orf101:ABHD2:ALDOA:IZUMO1:PPFIA3:DKKL1:ICA1L:SPAG16:CUL3:ITGA1:TRIM36:LRGUK	http://www.gsea-msigdb.org/gsea/msigdb/cards/GO_SPERM_PART
GO_cc	GO_NUCLEAR_ENVELOPE	462	26	0.00272838	0.0303457	TPR:AHCTF1:TAF3:BNIP3:LMO7:SYNE2:ZBTB1:IFI27:CLMN:AEN:DCTN5:MVP:MAPK3:CNEP1R1:BCL2:BAX:CCDC155:SUMO1:AGFG1:BCL2L1:SEC13:MAD2L1:SMAD1:MYO6:SH3BGRL2:ZC3HC1	http://www.gsea-msigdb.org/gsea/msigdb/cards/GO_NUCLEAR_ENVELOPE
GO_cc	GO_MEMBRANE_REGION	324	20	0.00289078	0.0317986	SLC9A1:STX12:SELE:FASLG:PTGS2:AKAP5:LAT:MAPK3:ITGAM:EHD2:IRS1:INPP5D:TRPM8:HCK:CAV3:ITGA1:PODXL:ERLIN2:PAG1:MURC	http://www.gsea-msigdb.org/gsea/msigdb/cards/GO_MEMBRANE_REGION
GO_cc	GO_NUCLEOLUS	1342	60	0.00299507	0.0325877	ZNF593:CEP85:LIN28A:ZCCHC17:GORAB:TSEN15:SPRN:ARHGAP32:KRT18:SIX1:SNAPC1:SRSF5:STON2:ZC3H14:DDX24:VRK1:AEN:ISG20:RBBP6:GTF3C1:XPO6:TAOK2:HIRIP3:INO80E:DOC2A:YPEL3:CD2BP2:ZNF771:PYCARD:PAPD5:RBL2:JMJD6:GRWD1:RPL18:PIH1D1:RPL13A:RPS11:SUMO1:NOP58:WDR12:CARF:MAP2:CPS1:HJURP:SETMAR:THUMPD3:FANCD2:ABTB1:PRDM5:EXOSC9:LSM6:CDKN2AIP:FRG1:DROSHA:CETN3:ARL4A:MDFIC:PODXL:WRN:AGTPBP1	http://www.gsea-msigdb.org/gsea/msigdb/cards/GO_NUCLEOLUS
GO_cc	GO_DENDRITIC_TREE	588	31	0.00307764	0.0330003	DNM3:HNRNPU-AS1:HNRNPU:GLRX3:BNIP3:KNDC1:ARHGAP32:IGSF9B:AKAP5:SLC8A3:ZC3H14:GLRX5:CACNG3:PRRT2:TAOK2:STX4:FUS:SLC8A2:KCNJ14:LMTK3:NTF4:SUMO1:ABI2:MAP2:DOCK10:GRM7:LHFPL4:HRH1:HTR1B:LSM1:NTRK2:BRINP1	http://www.gsea-msigdb.org/gsea/msigdb/cards/GO_DENDRITIC_TREE
GO_cc	GO_UBIQUITIN_LIGASE_COMPLEX	281	18	0.00309893	0.0330003	PEF1:RNF2:LMO7:DCAF5:SEL1L:KLHL25:DET1:KCTD13:RNF40:FBXL19:BARD1:CUL3:RAD18:VHL:ABTB1:ANAPC10:GPR37:MKLN1	http://www.gsea-msigdb.org/gsea/msigdb/cards/GO_UBIQUITIN_LIGASE_COMPLEX
GO_cc	GO_EUCHROMATIN	33	5	0.00324141	0.0341543	TRNP1:RNF2:RUVBL2:POU4F2:ASH2L	http://www.gsea-msigdb.org/gsea/msigdb/cards/GO_EUCHROMATIN
GO_cc	GO_SNARE_COMPLEX	48	6	0.00349911	0.0364855	STX12:VTI1B:STX1B:STX4:NAPA:SNX4	http://www.gsea-msigdb.org/gsea/msigdb/cards/GO_SNARE_COMPLEX
GO_cc	GO_IMMUNOLOGICAL_SYNAPSE	34	5	0.0037049	0.038233	PRKCQ:LAT:CORO1A:CD37:CD28	http://www.gsea-msigdb.org/gsea/msigdb/cards/GO_IMMUNOLOGICAL_SYNAPSE
GO_cc	GO_SEMAPHORIN_RECEPTOR_COMPLEX	11	3	0.00404286	0.040469	NRP2:PLXNA1:PLXNA4	http://www.gsea-msigdb.org/gsea/msigdb/cards/GO_SEMAPHORIN_RECEPTOR_COMPLEX
GO_cc	GO_NUCLEAR_MEMBRANE_PROTEIN_COMPLEX	11	3	0.00404286	0.040469	SYNE2:CLMN:CCDC155	http://www.gsea-msigdb.org/gsea/msigdb/cards/GO_NUCLEAR_MEMBRANE_PROTEIN_COMPLEX
GO_cc	GO_SWR1_COMPLEX	11	3	0.00404286	0.040469	SRCAP:RUVBL2:RUVBL1	http://www.gsea-msigdb.org/gsea/msigdb/cards/GO_SWR1_COMPLEX
GO_cc	GO_MICROVILLUS	83	8	0.00416214	0.0412505	SYTL1:AQP5:SPN:OXTR:MYO6:PODXL:EXOC4:AKR1B1	http://www.gsea-msigdb.org/gsea/msigdb/cards/GO_MICROVILLUS
GO_cc	GO_SECRETORY_GRANULE	831	40	0.00426498	0.0413993	FGR:PTAFR:CREG1:F5:SELP:SELL:SCCPDH:METTL7A:BIN2:KRT1:VTI1B:ACTN1:CHGA:SERPINA1:ABHD2:ZG16:MVP:ALDOA:ITGAL:STX4:PYCARD:ITGAM:ITGAX:IZUMO1:FTL:PPFIA3:DKKL1:ICA1L:ABCA12:FN1:SCG2:SPP2:SIRPA:GHRL:ATG7:ITGA1:TRIM36:ENPP4:LRGUK:FABP5	http://www.gsea-msigdb.org/gsea/msigdb/cards/GO_SECRETORY_GRANULE
GO_cc	GO_MAST_CELL_GRANULE	22	4	0.00426736	0.0413993	CHGA:LAT:AKR1B1:NR4A3	http://www.gsea-msigdb.org/gsea/msigdb/cards/GO_MAST_CELL_GRANULE
GO_cc	GO_PHOTORECEPTOR_INNER_SEGMENT	50	6	0.00430122	0.0413993	DNM3:PDC:RDH11:RDH12:GPR98:DFNB31	http://www.gsea-msigdb.org/gsea/msigdb/cards/GO_PHOTORECEPTOR_INNER_SEGMENT
GO_cc	GO_PLATELET_ALPHA_GRANULE_LUMEN	67	7	0.00460634	0.0439137	F5:SCCPDH:VTI1B:ACTN1:SERPINA1:ALDOA:FN1	http://www.gsea-msigdb.org/gsea/msigdb/cards/GO_PLATELET_ALPHA_GRANULE_LUMEN
GO_cc	GO_POLYSOME	68	7	0.00500082	0.0471578	LIN28A:UPF2:LARP4:EIF4B:FUS:RPL18:NAA35	http://www.gsea-msigdb.org/gsea/msigdb/cards/GO_POLYSOME
GO_cc	GO_ENDOPLASMIC_RETICULUM_QUALITY_CONTROL_COMPARTMENT	23	4	0.00504085	0.0471578	EDEM3:SEL1L:RHBDD1:EDEM1	http://www.gsea-msigdb.org/gsea/msigdb/cards/GO_ENDOPLASMIC_RETICULUM_QUALITY_CONTROL_COMPARTMENT
GO_cc	GO_SERINE_THREONINE_PROTEIN_KINASE_COMPLEX	86	8	0.00516589	0.0478802	SESN2:ACVR1B:MNAT1:PHKG2:PYCARD:PYDC1:CCNA2:CCNH	http://www.gsea-msigdb.org/gsea/msigdb/cards/GO_SERINE_THREONINE_PROTEIN_KINASE_COMPLEX
GO_cc	GO_PROTEIN_KINASE_COMPLEX	105	9	0.00533571	0.0490004	SESN2:ACVR1B:MNAT1:PHKG2:PYCARD:PYDC1:IRS1:CCNA2:CCNH	http://www.gsea-msigdb.org/gsea/msigdb/cards/GO_PROTEIN_KINASE_COMPLEX
Hallmark_gene_sets	HALLMARK_INFLAMMATORY_RESPONSE	200	18	5.501e-05	0.0027505	PTAFR:SELL:SELE:SLC11A2:ACVR1B:GPR183:HIF1A:BDKRB1:IL4R:NOD2:EMP3:CCL20:IRAK2:HRH1:MEP1A:AHR:ITGB8:TNFSF15	http://www.gsea-msigdb.org/gsea/msigdb/cards/HALLMARK_INFLAMMATORY_RESPONSE
Hallmark_gene_sets	HALLMARK_EPITHELIAL_MESENCHYMAL_TRANSITION	199	17	0.000165405	0.00413511	COL16A1:COL11A1:PRRX1:NTM:EMP3:FN1:IGFBP2:SCG2:COL6A3:OXTR:FGF2:CDH6:ITGA2:LOX:CALU:MEST:TNC	http://www.gsea-msigdb.org/gsea/msigdb/cards/HALLMARK_EPITHELIAL_MESENCHYMAL_TRANSITION
Hallmark_gene_sets	HALLMARK_IL2_STAT5_SIGNALING	200	16	0.00052819	0.00660237	SELP:SELL:ITIH5:PRKCH:GPR65:IL4R:BCL2:FLT3LG:CTLA4:ICOS:IKZF2:BCL2L1:BHLHE40:SH3BGRL2:ARL4A:AHR	http://www.gsea-msigdb.org/gsea/msigdb/cards/HALLMARK_IL2_STAT5_SIGNALING
Hallmark_gene_sets	HALLMARK_KRAS_SIGNALING_DN	200	16	0.00052819	0.00660237	GPR3:KRT5:KRT1:KRT4:SERPINA10:TCL1A:SPHK2:BARD1:IGFBP2:PAX3:CYP39A1:HTR1B:PAX4:CPA2:AKR1B10:TEX15	http://www.gsea-msigdb.org/gsea/msigdb/cards/HALLMARK_KRAS_SIGNALING_DN
Hallmark_gene_sets	HALLMARK_G2M_CHECKPOINT	200	15	0.0014915	0.0124291	STMN1:HMGN2:HNRNPU-AS1:HNRNPU:MNAT1:HIF1A:PLK1:KIF22:SRSF2:BARD1:CUL3:TPX2:MCM2:MAD2L1:CCNA2:WRN	http://www.gsea-msigdb.org/gsea/msigdb/cards/HALLMARK_G2M_CHECKPOINT
Hallmark_gene_sets	HALLMARK_COMPLEMENT	200	15	0.0014915	0.0124291	F5:PLA2G4A:GATA3:DOCK9:LGMN:SERPINA1:PPP4C:STX4:PRSS36:ITGAM:FN1:DOCK10:ANXA5:PLA2G7:PPP2CB	http://www.gsea-msigdb.org/gsea/msigdb/cards/HALLMARK_COMPLEMENT
Hallmark_gene_sets	HALLMARK_PROTEIN_SECRETION	96	9	0.00293964	0.0209974	STX12:VAMP4:BNIP3:KRT18:GALC:NAPA:SEC24D:SNX2:TPD52	http://www.gsea-msigdb.org/gsea/msigdb/cards/HALLMARK_PROTEIN_SECRETION
Hallmark_gene_sets	HALLMARK_MITOTIC_SPINDLE	199	14	0.00377199	0.0235749	WASF2:KIFAP3:TUBGCP2:SAC3D1:AKAP13:PLK1:KIF22:TAOK2:KPTN:CYTH2:TPX2:KIF3B:ARHGAP10:WASL	http://www.gsea-msigdb.org/gsea/msigdb/cards/HALLMARK_MITOTIC_SPINDLE
Hallmark_gene_sets	HALLMARK_HEDGEHOG_SIGNALING	36	5	0.00477106	0.0265059	RTN1:NRP2:SCG2:HEY1:TLE1	http://www.gsea-msigdb.org/gsea/msigdb/cards/HALLMARK_HEDGEHOG_SIGNALING
Hallmark_gene_sets	HALLMARK_BILE_ACID_METABOLISM	112	9	0.00807202	0.0403601	NR0B2:DIO2:SERPINA6:HSD3B7:SULT2B1:PECR:NR3C2:HSD17B4:CYP39A1	http://www.gsea-msigdb.org/gsea/msigdb/cards/HALLMARK_BILE_ACID_METABOLISM
Hallmark_gene_sets	HALLMARK_KRAS_SIGNALING_UP	199	13	0.00935653	0.0405534	NR0B2:LAPTM5:PRRX1:PTGS2:ITGBL1:PLEK2:CD37:CCL20:ITGA2:ETV1:TSPAN13:HDAC9:GPR124	http://www.gsea-msigdb.org/gsea/msigdb/cards/HALLMARK_KRAS_SIGNALING_UP
Hallmark_gene_sets	HALLMARK_MTORC1_SIGNALING	200	13	0.00973282	0.0405534	FAM129A:RDH11:LGMN:SEC11A:PLK1:NUPR1:ALDOA:CORO1A:BHLHE40:EDEM1:MCM2:RPN1:POLR3G	http://www.gsea-msigdb.org/gsea/msigdb/cards/HALLMARK_MTORC1_SIGNALING
Hallmark_gene_sets	HALLMARK_ANDROGEN_RESPONSE	100	8	0.0124625	0.0479327	KRT8:ACTN1:PTPN21:ABHD2:HSD17B14:SEC24D:TNFAIP8:TPD52	http://www.gsea-msigdb.org/gsea/msigdb/cards/HALLMARK_ANDROGEN_RESPONSE
Immunologic_signatures	GSE18203_CTRL_VS_INTRATUMORAL_CPG_INJ_MC38_TUMOR_DN	199	24	1.50914e-08	4.05686e-05	STMN1:PTP4A2:GLRX3:PRR13:HIF1A:MOAP1:DCTPP1:LIG1:CTLA4:ICOS:ACADL:TPX2:BHLHE40:RPN1:CCNA2:IL21:SPRY1:RWDD4:CETN3:ALDH7A1:TMEM106B:SOSTDC1:MDFIC:TNFSF8	http://www.gsea-msigdb.org/gsea/msigdb/cards/GSE18203_CTRL_VS_INTRATUMORAL_CPG_INJ_MC38_TUMOR_DN
Immunologic_signatures	GSE24726_WT_VS_E2_2_KO_PDC_DAY6_POST_DELETION_DN	200	24	1.66538e-08	4.05686e-05	KIFAP3:C1orf21:FAM129A:TM9SF2:BIVM:DHRS7:PRKCH:ARHGAP17:TBX6:ADCY7:CHD9:RPS11:RAPH1:CD28:ARL4C:CAMK1:NDNF:PHF14:AGMO:PURG:WHSC1L1:TPD52:ZNF704:GKAP1	http://www.gsea-msigdb.org/gsea/msigdb/cards/GSE24726_WT_VS_E2_2_KO_PDC_DAY6_POST_DELETION_DN
Immunologic_signatures	GSE17721_LPS_VS_GARDIQUIMOD_6H_BMDC_DN	199	23	6.63996e-08	0.000107833	STMN1:SESN2:DESI2:TFB2M:INPP5A:PCBP2:ZFP36L1:SEC11A:DCTN5:SEZ6L2:SEPHS2:FTL:WDR12:ADAM23:SIRPA:JAGN1:SPRY1:EMB:POLR3G:AKR1B15:ZNF704:C9orf64:AGTPBP1	http://www.gsea-msigdb.org/gsea/msigdb/cards/GSE17721_LPS_VS_GARDIQUIMOD_6H_BMDC_DN
Immunologic_signatures	GSE20152_HTNFA_OVERXPRESS_ANKLE_VS_CTRL_SPHK1_KO_ANKLE_DN	198	22	2.55038e-07	0.000185074	LIN28A:GPN2:F5:METTL7A:KDELC1:RAD51B:MED6:BTBD7:AEN:SPN:CD2BP2:LHB:MFF:TRPM8:LMCD1:MYOZ2:NUDT6:CPA4:STMN2:GOLM1:TNFSF15:TLR4	http://www.gsea-msigdb.org/gsea/msigdb/cards/GSE20152_HTNFA_OVERXPRESS_ANKLE_VS_CTRL_SPHK1_KO_ANKLE_DN
Immunologic_signatures	GSE9960_HEALTHY_VS_GRAM_NEG_SEPSIS_PBMC_UP	198	22	2.55038e-07	0.000185074	UBXN11:POGK:SCCPDH:ZNF496:COMMD6:UCHL3:RDH12:NUPR1:HSD3B7:PYCARD:C16orf58:CA11:CHST13:TXNRD3:RPN1:RWDD4:COMMD10:SNX2:SNX24:ZNF703:EIF4EBP1:TLR4	http://www.gsea-msigdb.org/gsea/msigdb/cards/GSE9960_HEALTHY_VS_GRAM_NEG_SEPSIS_PBMC_UP
Immunologic_signatures	GSE42088_UNINF_VS_LEISHMANIA_INF_DC_24H_UP	199	22	2.78485e-07	0.000185074	THEMIS2:CELF2:LETMD1:EIF4B:PCBP2:TRMT5:ZBTB1:ZFP36L1:SRSF5:ITGAM:CD37:INPP5D:ARL4C:SLC41A3:ZXDC:MTMR12:MEF2C:CSNK1G3:RAB11FIP1:TACC1:AGTPBP1:TLR4	http://www.gsea-msigdb.org/gsea/msigdb/cards/GSE42088_UNINF_VS_LEISHMANIA_INF_DC_24H_UP
Immunologic_signatures	GSE2585_CTEC_VS_THYMIC_DC_UP	199	22	2.78485e-07	0.000185074	SLC9A1:CD164L2:TENM4:ST14:NALCN:GALC:KCNK10:SERPINA12:SPNS1:MVP:EMP3:PARD3B:COL4A4:SPP2:ARL4C:COL6A3:FANCD2OS:ALDH1L1:GRAMD3:LRRC72:CPA2:TACC1	http://www.gsea-msigdb.org/gsea/msigdb/cards/GSE2585_CTEC_VS_THYMIC_DC_UP
Immunologic_signatures	GSE13522_WT_VS_IFNAR_KO_SKING_T_CRUZI_Y_STRAIN_INF_UP	200	22	3.03898e-07	0.000185074	SLC19A2:FAM129A:PRG4:ITIH5:TBC1D4:PRKCH:IFI27L2:ISG20:ARHGAP17:CTLA4:ICOS:IKZF2:CCL20:BHLHE40:SPRY1:ZNF827:MYO6:HMGN3:TSPAN13:MDFIC:LETM2:FABP5	http://www.gsea-msigdb.org/gsea/msigdb/cards/GSE13522_WT_VS_IFNAR_KO_SKING_T_CRUZI_Y_STRAIN_INF_UP
Immunologic_signatures	GSE13547_WT_VS_ZFX_KO_BCELL_UP	178	20	7.38881e-07	0.000255518	LIN28A:XCL1:TNFSF4:RNF2:CELA1:IFI27L1:ISG20:KIAA0556:YPEL3:CYLD:CHD9:RBL2:MEIS3:MAP2:IKZF2:ARL4C:SRGAP3:ZNF827:MEF2C:SOSTDC1	http://www.gsea-msigdb.org/gsea/msigdb/cards/GSE13547_WT_VS_ZFX_KO_BCELL_UP
Immunologic_signatures	GSE43863_NAIVE_VS_TFH_CD4_EFF_TCELL_D6_LCMV_UP	195	21	7.96578e-07	0.000255518	MECR:TPR:CNST:RHOJ:FLRT2:ALPK3:ABHD2:ABI2:IGFBP2:FAM124B:ID1:KIF3B:ATG7:ANKRD50:HHIP:DCTD:ITGA2:TSPAN13:TWIST1:MEST:RALYL	http://www.gsea-msigdb.org/gsea/msigdb/cards/GSE43863_NAIVE_VS_TFH_CD4_EFF_TCELL_D6_LCMV_UP
Immunologic_signatures	GSE21063_CTRL_VS_ANTI_IGM_STIM_BCELL_NFATC1_KO_8H_DN	197	21	9.42091e-07	0.000255518	STMN1:SAC3D1:PIBF1:UCHL3:PCCA:BIVM:MNAT1:VRK1:AEN:HIRIP3:PYCARD:BARD1:ATIC:HJURP:EDEM1:FANCD2:MAD2L1:CCNA2:TARS:PHF14:NAA35	http://www.gsea-msigdb.org/gsea/msigdb/cards/GSE21063_CTRL_VS_ANTI_IGM_STIM_BCELL_NFATC1_KO_8H_DN
Immunologic_signatures	GSE33292_WT_VS_TCF1_KO_DN3_THYMOCYTE_UP	199	21	1.11151e-06	0.000255518	RPS6KA1:VAMP4:ARHGAP32:SNX19:DOCK9:SRSF5:RGS6:TCL1B:CTF1:CYLD:ADAM23:IRS1:AGFG1:BCL2L1:HCK:MGLL:SMAD1:ENPP4:IMPA1:TLE1:DAPK1	http://www.gsea-msigdb.org/gsea/msigdb/cards/GSE33292_WT_VS_TCF1_KO_DN3_THYMOCYTE_UP
Immunologic_signatures	GSE27786_BCELL_VS_NEUTROPHIL_DN	199	21	1.11151e-06	0.000255518	SERINC2:SELP:SFMBT2:KNDC1:SIX6:PRKCH:VTI1B:RAD51B:ITPK1:ADAMTSL3:ASPHD1:ITGAL:FUT2:FGF21:HSD17B14:BRK1:ATP2B2:CPA1:PAG1:NAA35:GOLM1	http://www.gsea-msigdb.org/gsea/msigdb/cards/GSE27786_BCELL_VS_NEUTROPHIL_DN
Immunologic_signatures	GSE41867_NAIVE_VS_DAY6_LCMV_ARMSTRONG_EFFECTOR_CD8_TCELL_UP	200	21	1.20626e-06	0.000255518	KHDRBS1:VAMP4:CNST:USP6NL:MZT1:TBC1D4:COMMD6:UCHL3:LMO7:SYNE2:RDH12:ZFP36L1:GPR65:LGMN:IFI27:C19orf73:SMAD1:HMGN3:TSPAN13:AHR:TLE1	http://www.gsea-msigdb.org/gsea/msigdb/cards/GSE41867_NAIVE_VS_DAY6_LCMV_ARMSTRONG_EFFECTOR_CD8_TCELL_UP
Immunologic_signatures	GSE45365_HEALTHY_VS_MCMV_INFECTION_BCELL_IFNAR_KO_UP	200	21	1.20626e-06	0.000255518	PRRX1:RTN1:PPM1A:MTHFD1:PIGH:ZFYVE26:COX16:MED6:PTPN21:TMEM251:BTBD7:EMP3:FAM117B:INO80D:PAX3:FARSB:CUL3:MFF:USP40:HJURP:TPX2	http://www.gsea-msigdb.org/gsea/msigdb/cards/GSE45365_HEALTHY_VS_MCMV_INFECTION_BCELL_IFNAR_KO_UP
Immunologic_signatures	GSE17580_TREG_VS_TEFF_S_MANSONI_INF_DN	200	21	1.20626e-06	0.000255518	PDIK1L:RNPC3:METTL7A:KRT81:GGACT:SYNE2:ACTN1:NTRK3:ATP2A1:MYLPF:PYCARD:COX6A2:CNEP1R1:BCL2:CD28:SCG2:ARL4C:EMB:GRAMD3:SOSTDC1:BZW2	http://www.gsea-msigdb.org/gsea/msigdb/cards/GSE17580_TREG_VS_TEFF_S_MANSONI_INF_DN
Immunologic_signatures	GSE2770_UNTREATED_VS_TGFB_AND_IL4_TREATED_ACT_CD4_TCELL_2H_DN	200	21	1.20626e-06	0.000255518	EXTL1:AHCTF1:DAZAP2:KLF12:HIF1A:TMEM229B:RDH12:NSMCE1:KIAA0556:SBK1:CORO1A:PHKG2:CHD9:DKKL1:HCK:VHL:SNX2:HMGN3:ANKMY2:COPG2:PAG1	http://www.gsea-msigdb.org/gsea/msigdb/cards/GSE2770_UNTREATED_VS_TGFB_AND_IL4_TREATED_ACT_CD4_TCELL_2H_DN
Immunologic_signatures	GSE11924_TFH_VS_TH2_CD4_TCELL_DN	200	21	1.20626e-06	0.000255518	CEP85:AIM1L:YTHDF2:MECR:SELP:DPYSL4:THYN1:PCCA:GALC:MOAP1:CTD-3203P2.2:TMEM219:COX6A2:RPE:DOCK10:IQCA1:TAMM41:MKRN2:BBS12:IRAK1BP1:GTF2E2	http://www.gsea-msigdb.org/gsea/msigdb/cards/GSE11924_TFH_VS_TH2_CD4_TCELL_DN
Immunologic_signatures	GSE3994_WT_VS_PAC1_KO_ACTIVATED_MAST_CELL_DN	200	21	1.20626e-06	0.000255518	SELL:DESI2:GATA3:KDELC1:SYNE2:ZBTB25:TMEM229B:GALC:ARHGAP17:IL4R:SNX20:CD28:ATIC:ARL4C:IL21:EMB:ENPP4:MDFIC:CALU:EXOC4:TNFSF8	http://www.gsea-msigdb.org/gsea/msigdb/cards/GSE3994_WT_VS_PAC1_KO_ACTIVATED_MAST_CELL_DN
Immunologic_signatures	GSE41867_NAIVE_VS_DAY8_LCMV_ARMSTRONG_EFFECTOR_CD8_TCELL_UP	200	21	1.20626e-06	0.000255518	KHDRBS1:DESI2:BARX2:AQP2:KRT72:UCHL3:RDH11:ZFP36L1:ARHGAP17:NSMCE1:YPEL3:MYLPF:MFF:MTMR14:NDNF:COMMD10:TSPAN13:UBE2H:SSMEM1:LETM2:TLE1	http://www.gsea-msigdb.org/gsea/msigdb/cards/GSE41867_NAIVE_VS_DAY8_LCMV_ARMSTRONG_EFFECTOR_CD8_TCELL_UP
Immunologic_signatures	GSE22935_WT_VS_MYD88_KO_MACROPHAGE_12H_MBOVIS_BCG_STIM_UP	200	21	1.20626e-06	0.000255518	MED18:SELE:DNM3:TCERG1L:PRR13:TMTC4:HIF1A:DIO2:PTPN21:SERPINA6:SEZ6L2:FBXL19:SRSF2:EHD2:SEC24D:ARHGAP10:FRG1:EMB:PODXL:PPP2CB:RAB11FIP1	http://www.gsea-msigdb.org/gsea/msigdb/cards/GSE22935_WT_VS_MYD88_KO_MACROPHAGE_12H_MBOVIS_BCG_STIM_UP
Immunologic_signatures	GSE22886_NAIVE_BCELL_VS_BM_PLASMA_CELL_UP	200	21	1.20626e-06	0.000255518	CD52:SFN:LAPTM5:SELL:SGPP1:MTHFD1:ZFP36L1:UBR7:TCL1A:IL4R:CORO1A:ZNF267:SLC6A16:FASTKD2:RPL37A:IRS1:INPP5D:MCM2:NR3C2:POT1:PROSC	http://www.gsea-msigdb.org/gsea/msigdb/cards/GSE22886_NAIVE_BCELL_VS_BM_PLASMA_CELL_UP
Immunologic_signatures	GSE17301_CTRL_VS_48H_ACD3_ACD28_IFNA5_STIM_CD8_TCELL_DN	200	21	1.20626e-06	0.000255518	STMN1:POGK:C1orf21:SMYD3:UBR7:MAPK3:ZNF668:ZNF668:AKTIP:DGKD:HJURP:ABTB1:NDNF:CCNA2:ARRDC3:SLC25A27:TSPAN13:UBE2H:PLXNA4:PURG:TPD52:GKAP1	http://www.gsea-msigdb.org/gsea/msigdb/cards/GSE17301_CTRL_VS_48H_ACD3_ACD28_IFNA5_STIM_CD8_TCELL_DN
Immunologic_signatures	GSE37533_PPARG2_FOXP3_VS_FOXP3_TRANSDUCED_CD4_TCELL_PIOGLITAZONE_TREATED_DN	196	20	3.34066e-06	0.000461677	PIGV:GPN2:STX12:DNAJC8:SCYL3:ZNF669:TEX30:MNAT1:HIF1A:KLHL25:KIAA0556:CTF1:PYCARD:KPTN:SMARCAL1:PODXL2:ARHGAP10:MEF2C:SNX24:C9orf91	http://www.gsea-msigdb.org/gsea/msigdb/cards/GSE37533_PPARG2_FOXP3_VS_FOXP3_TRANSDUCED_CD4_TCELL_PIOGLITAZONE_TREATED_DN
Immunologic_signatures	GSE19512_NAUTRAL_VS_INDUCED_TREG_UP	196	20	3.34066e-06	0.000461677	ZDHHC18:NR0B2:TBX19:INPP5A:BARX2:AQP2:KRT4:TMEM30B:EXD2:FLRT2:TOX3:ERBB4:SLC6A1:PDZD2:SEMA6A:IMPG1:MEOX2:GRM8:CPA1:STAR	http://www.gsea-msigdb.org/gsea/msigdb/cards/GSE19512_NAUTRAL_VS_INDUCED_TREG_UP
Immunologic_signatures	GSE14000_UNSTIM_VS_4H_LPS_DC_TRANSLATED_RNA_UP	197	20	3.61168e-06	0.000461677	RNF2:TFB2M:PWWP2B:THYN1:BIVM:MOAP1:MRPS11:PALB2:C16orf54:WDR12:MKRN2:BBS12:NUDT6:TRAPPC11:MTMR12:MBLAC2:FAM172A:ANKMY2:TMEM209:AGTPBP1	http://www.gsea-msigdb.org/gsea/msigdb/cards/GSE14000_UNSTIM_VS_4H_LPS_DC_TRANSLATED_RNA_UP
Immunologic_signatures	GSE18281_SUBCAPSULAR_VS_PERIMEDULLARY_CORTICAL_REGION_OF_THYMUS_DN	198	20	3.90248e-06	0.000461677	PTGS2:KIN:ATF1:SLC11A2:KRT86:DACH1:TEX30:PIGH:ALPK3:ITGAX:ERBB4:MREG:CAV3:VHL:NDNF:ANAPC10:CCNH:CETN3:TNFAIP8:SNX16	http://www.gsea-msigdb.org/gsea/msigdb/cards/GSE18281_SUBCAPSULAR_VS_PERIMEDULLARY_CORTICAL_REGION_OF_THYMUS_DN
Immunologic_signatures	GSE22919_RESTING_VS_IL2_IL12_IL15_STIM_NK_CELL_UP	198	20	3.90248e-06	0.000461677	SNRNP40:POGK:HNRNPU-AS1:HNRNPU:DIS3:DAAM1:RDH11:SLC8A3:MRPL46:MVP:DCTPP1:HEATR3:COPS8:UBE2F:HM13:ARL8B:RUVBL1:SPATA5:BZW2:STAR:TPD52	http://www.gsea-msigdb.org/gsea/msigdb/cards/GSE22919_RESTING_VS_IL2_IL12_IL15_STIM_NK_CELL_UP
Immunologic_signatures	GSE21033_1H_VS_12H_POLYIC_STIM_DC_DN	165	18	3.98217e-06	0.000461677	KHDRBS1:SLC35A3:PRRC2C:PRG4:DAAM1:ZFYVE26:BTBD7:RBBP6:CYLD:RAD18:DROSHA:EMB:SNX2:CSNK1G3:WASL:STRIP2:RAB11FIP1:ASH2L	http://www.gsea-msigdb.org/gsea/msigdb/cards/GSE21033_1H_VS_12H_POLYIC_STIM_DC_DN
Immunologic_signatures	GSE39820_TGFBETA1_VS_TGFBETA3_IN_IL6_IL23A_TREATED_CD4_TCELL_DN	199	20	4.21432e-06	0.000461677	MECR:PRRC2C:DESI2:GPR183:PPM1A:SIX4:PRIMA1:IL21R:C16orf93:FBXL19:KPTN:NTF4:HM13:ARPC4:ANKRD37:BZW2:AKR1B10:PROSC:TPD52:TMEM203	http://www.gsea-msigdb.org/gsea/msigdb/cards/GSE39820_TGFBETA1_VS_TGFBETA3_IN_IL6_IL23A_TREATED_CD4_TCELL_DN
Immunologic_signatures	GSE5455_HEALTHY_VS_TUMOR_BEARING_MOUSE_SPLEEN_MONOCYTE_24H_INCUBATION_DN	199	20	4.21432e-06	0.000461677	FAM129A:GATA3:COMMD6:LGMN:IFI27L2:NUPR1:SLC17A7:RAPH1:CTLA4:ICOS:IKZF2:SLC12A8:PRDM5:IL21:LSM6:GPR110:HMGN3:LRRC72:UBE2H:ZC2HC1A	http://www.gsea-msigdb.org/gsea/msigdb/cards/GSE5455_HEALTHY_VS_TUMOR_BEARING_MOUSE_SPLEEN_MONOCYTE_24H_INCUBATION_DN
Immunologic_signatures	GSE1460_CD4_THYMOCYTE_VS_THYMIC_STROMAL_CELL_DN	199	20	4.21432e-06	0.000461677	NUDC:CREG1:NME7:RNF2:TENM4:DHRS7:ACTN1:LCMT1:BHLHE40:EMC3:SEC13:SLC6A1:PLXNA1:FGF2:TARS:TWIST1:MEST:AKR1B10:ZC2HC1A:TLE1	http://www.gsea-msigdb.org/gsea/msigdb/cards/GSE1460_CD4_THYMOCYTE_VS_THYMIC_STROMAL_CELL_DN
Immunologic_signatures	GSE17580_TREG_VS_TEFF_S_MANSONI_INF_UP	200	20	4.54854e-06	0.000461677	FAM129A:ITIH5:ST14:KDELC1:MTHFD1:RAD51B:HSD3B7:CTLA4:FARSB:HM13:PRDM5:TRPC3:HMGN3:SCIN:MDFIC:IRF5:MKLN1:EIF4EBP1:C9orf64:TDRD7	http://www.gsea-msigdb.org/gsea/msigdb/cards/GSE17580_TREG_VS_TEFF_S_MANSONI_INF_UP
Immunologic_signatures	GSE30962_ACUTE_VS_CHRONIC_LCMV_PRIMARY_INF_CD8_TCELL_DN	200	20	4.54854e-06	0.000461677	XCL1:KIFAP3:CELF2:ST14:CEP128:KIF22:NOP58:CTLA4:MAP2:RAD18:FANCD2:TAMM41:MAD2L1:CCNA2:IL21:MEF2C:SRFBP1:HMGN3:TPD52:FABP5	http://www.gsea-msigdb.org/gsea/msigdb/cards/GSE30962_ACUTE_VS_CHRONIC_LCMV_PRIMARY_INF_CD8_TCELL_DN
Immunologic_signatures	GSE19825_NAIVE_VS_IL2RALOW_DAY3_EFF_CD8_TCELL_UP	200	20	4.54854e-06	0.000461677	MED18:TBX19:FMO2:DNM3:KRT2:ITGBL1:RHOJ:SLC10A1:TSHR:BDKRB1:STX1B:EHD2:CABP5:RPL18:FUT2:VWC2L:PAX3:SLC12A8:UROC1:NTRK2	http://www.gsea-msigdb.org/gsea/msigdb/cards/GSE19825_NAIVE_VS_IL2RALOW_DAY3_EFF_CD8_TCELL_UP
Immunologic_signatures	GSE14769_40MIN_VS_360MIN_LPS_BMDM_UP	200	20	4.54854e-06	0.000461677	STMN1:NUDC:LAPTM5:ATP5C1:DHTKD1:SAC3D1:THYN1:GGACT:ERH:SEC11A:KCTD13:SEPHS2:ITGAM:BCL2:ID1:NUDT6:CETN3:ANKMY2:PROSC:BAG4	http://www.gsea-msigdb.org/gsea/msigdb/cards/GSE14769_40MIN_VS_360MIN_LPS_BMDM_UP
Immunologic_signatures	GSE23568_CTRL_TRANSDUCED_VS_WT_CD8_TCELL_DN	200	20	4.54854e-06	0.000461677	STMN1:LAPTM5:SELL:FASLG:PRKCQ:SFMBT2:VPS26B:ACTN1:GTF3C1:SPNS1:PPP4C:CD28:ARL4C:HM13:PPIC:MYO6:BZW2:WRN:TLE1:IDNK	http://www.gsea-msigdb.org/gsea/msigdb/cards/GSE23568_CTRL_TRANSDUCED_VS_WT_CD8_TCELL_DN
Immunologic_signatures	GSE15139_GMCSF_TREATED_VS_UNTREATED_NEUTROPHILS_DN	200	20	4.54854e-06	0.000461677	RNPC3:SELP:KIFAP3:FAM129A:PRKCQ:UPF2:PWWP2B:SPRN:PRKCH:OTUB2:SEC11A:PLK1:KCTD13:INO80E:FUS:FANCD2:ATP2B2:MKRN2:RUVBL1:NRF1	http://www.gsea-msigdb.org/gsea/msigdb/cards/GSE15139_GMCSF_TREATED_VS_UNTREATED_NEUTROPHILS_DN
Immunologic_signatures	GSE35543_IN_VITRO_ITREG_VS_CONVERTED_EX_ITREG_UP	200	20	4.54854e-06	0.000461677	STMN1:C1orf172:YTHDF2:UCHL3:CEP128:VRK1:MRPS11:NSMCE1:KIF22:MAZ:HIRIP3:CORO1A:PIH1D1:CYP20A1:HJURP:ACKR3:TAMM41:FABP2:MAD2L1:LSM6	http://www.gsea-msigdb.org/gsea/msigdb/cards/GSE35543_IN_VITRO_ITREG_VS_CONVERTED_EX_ITREG_UP
Immunologic_signatures	GSE27786_LSK_VS_NKTCELL_DN	200	20	4.54854e-06	0.000461677	UBXN11:LAPTM5:DPT:KRT81:GPR183:TMTC4:CHD8:KIAA0247:COX16:GPR65:NMB:KLHL25:IL21R:PHKG2:RPL18:AGFG1:PRMT10:TMEM161B:WNT2:AKR1B1	http://www.gsea-msigdb.org/gsea/msigdb/cards/GSE27786_LSK_VS_NKTCELL_DN
Immunologic_signatures	GSE4142_PLASMA_CELL_VS_MEMORY_BCELL_DN	200	20	4.54854e-06	0.000461677	ARID1A:FABP3:PIGC:FASLG:CELF2:TENM4:KRT2:ERH:GLRX5:MRPS11:SULT2B1:RUVBL2:ATIC:FARSB:BCL2L1:LHFPL4:FAT1:CETN3:TRIM36:SCIN	http://www.gsea-msigdb.org/gsea/msigdb/cards/GSE4142_PLASMA_CELL_VS_MEMORY_BCELL_DN
Immunologic_signatures	GSE5679_PPARG_LIGAND_ROSIGLITAZONE_VS_ROSIGLITAZONE_AND_RARA_AGONIST_AM580_TREATED_DC_DN	200	20	4.54854e-06	0.000461677	UBXN11:RPS6KA1:SFN:RNPC3:NMNAT2:PRG4:TAF3:ALPK3:ARHGAP17:IL4R:SBK1:QPRT:SEZ6L2:ZNF764:ZNF629:SRSF2:BCAT2:TXNRD3:CLIC5:SLC25A27	http://www.gsea-msigdb.org/gsea/msigdb/cards/GSE5679_PPARG_LIGAND_ROSIGLITAZONE_VS_ROSIGLITAZONE_AND_RARA_AGONIST_AM580_TREATED_DC_DN
Immunologic_signatures	GSE33424_CD161_HIGH_VS_INT_CD8_TCELL_DN	200	20	4.54854e-06	0.000461677	STMN1:ATPIF1:PTGS2:SFMBT2:VPS26B:KRT7:ACTN1:IFI27:KIF22:CD28:CTLA4:ARL4C:EDEM1:MCM2:CCNA2:RWDD4:EMB:MYO6:BZW2:MRPS28	http://www.gsea-msigdb.org/gsea/msigdb/cards/GSE33424_CD161_HIGH_VS_INT_CD8_TCELL_DN
Immunologic_signatures	GSE7460_WT_VS_FOXP3_HET_ACT_TCONV_UP	200	20	4.54854e-06	0.000461677	SYTL1:CREG1:USP6NL:SPRN:SYNE2:ADAMTSL3:QPRT:SRCAP:PHKG2:DHX34:EMP3:CYTH2:ARL4C:BRK1:TPRA1:PDE5A:SPRY1:ANKRD50:CYP39A1:GOLM1	http://www.gsea-msigdb.org/gsea/msigdb/cards/GSE7460_WT_VS_FOXP3_HET_ACT_TCONV_UP
Immunologic_signatures	GSE18281_CORTICAL_THYMOCYTE_VS_WHOLE_CORTEX_THYMUS_DN	200	20	4.54854e-06	0.000461677	STX12:NME7:SELP:EDEM3:PRG4:AHCTF1:PIBF1:PPM1A:VTI1B:SRSF5:GALC:SEPHS2:IRS1:HRH1:LRP2BP:GOLPH3:SNX24:BAG4:TACC1:AGTPBP1	http://www.gsea-msigdb.org/gsea/msigdb/cards/GSE18281_CORTICAL_THYMOCYTE_VS_WHOLE_CORTEX_THYMUS_DN
Immunologic_signatures	GSE29949_CD8_NEG_DC_SPLEEN_VS_DC_BRAIN_DN	200	20	4.54854e-06	0.000461677	PAFAH2:EYA3:PIGC:ZBTB18:ADSS:POU6F1:ZBTB1:ARG2:GPR65:PAPOLA:SEPHS2:ABCA12:CCL20:EXOSC9:FAM172A:PLA2G7:MDFIC:FABP5:C9orf91:TRIM32	http://www.gsea-msigdb.org/gsea/msigdb/cards/GSE29949_CD8_NEG_DC_SPLEEN_VS_DC_BRAIN_DN
Immunologic_signatures	GSE29949_CD8_NEG_DC_SPLEEN_VS_CD8_POS_DC_SPLEEN_DN	200	20	4.54854e-06	0.000461677	EXTL1:WASF2:CREG1:F5:SELL:METTL18:KRT85:DACH1:TMEM30B:MAP3K9:TADA3:LSM6:DCTD:ETV1:AGR2:PRPS1L1:CPA1:PROSC:FABP5:BRINP1	http://www.gsea-msigdb.org/gsea/msigdb/cards/GSE29949_CD8_NEG_DC_SPLEEN_VS_CD8_POS_DC_SPLEEN_DN
Immunologic_signatures	GSE17721_LPS_VS_CPG_6H_BMDC_UP	200	20	4.54854e-06	0.000461677	PTGS2:SFMBT2:PPM1A:ARG2:RDH11:SLC10A1:VRK1:ISG20:TMEM219:FUT2:ACADL:MAD2L1:MEP1A:HMGN3:SH3BGRL2:ARL4A:FERD3L:UBE2H:DUSP26:TNFSF8	http://www.gsea-msigdb.org/gsea/msigdb/cards/GSE17721_LPS_VS_CPG_6H_BMDC_UP
Immunologic_signatures	GSE13522_WT_VS_IFNG_KO_SKIN_UP	153	17	5.71615e-06	0.000568348	DHTKD1:ZNF511:TMEM45B:C14orf39:DIO2:SERPINA12:CACNG3:LMTK3:UNC80:HCK:CAV3:FTMT:FERD3L:TAS2R16:KLF14:ADRB3:MURC	http://www.gsea-msigdb.org/gsea/msigdb/cards/GSE13522_WT_VS_IFNG_KO_SKIN_UP
Immunologic_signatures	GSE13547_CTRL_VS_ANTI_IGM_STIM_BCELL_12H_DN	187	19	6.20135e-06	0.00060426	SLC11A2:GPR183:CLYBL:MTHFD1:UBR7:VRK1:NSMCE1:ALDOA:CD2BP2:MYLPF:SEPHS2:BAX:DKKL1:RPL13A:CD28:THUMPD3:RUVBL1:EMB:MRPS28	http://www.gsea-msigdb.org/gsea/msigdb/cards/GSE13547_CTRL_VS_ANTI_IGM_STIM_BCELL_12H_DN
Immunologic_signatures	GSE14415_INDUCED_VS_NATURAL_TREG_DN	188	19	6.70155e-06	0.000640195	STMN1:HMGN2:DESI2:ITIH5:TUBGCP2:UBR7:PLK1:KIF22:ALDOA:CORO1A:DCTPP1:ITGAX:TPX2:MCM2:RPN1:CCNA2:ITGA1:TDRD6:PLA2G7	http://www.gsea-msigdb.org/gsea/msigdb/cards/GSE14415_INDUCED_VS_NATURAL_TREG_DN
Immunologic_signatures	GSE14415_TCONV_VS_FOXP3_KO_INDUCED_TREG_DN	189	19	7.2378e-06	0.000678126	STMN1:HMGN2:PPP1R8:ITIH5:THYN1:ERH:UBR7:PLK1:ALDOA:PPP4C:CORO1A:DCTPP1:SEPHS2:TPX2:MCM2:MAD2L1:CCNA2:PLA2G7:KLHDC10	http://www.gsea-msigdb.org/gsea/msigdb/cards/GSE14415_TCONV_VS_FOXP3_KO_INDUCED_TREG_DN
Immunologic_signatures	GSE26488_CTRL_VS_PEPTIDE_INJECTION_OT2_THYMOCYTE_DN	190	19	7.81239e-06	0.00071815	ARID1A:WASF2:SELL:SELE:BIN2:NSMCE1:IL4R:IL21R:SBK1:CORO1A:EMP3:DGKD:ID1:MEF2C:MBLAC2:DMXL1:SNX2:CSNK1G3:ZNF608	http://www.gsea-msigdb.org/gsea/msigdb/cards/GSE26488_CTRL_VS_PEPTIDE_INJECTION_OT2_THYMOCYTE_DN
Immunologic_signatures	GSE27291_6H_VS_7D_STIM_GAMMADELTA_TCELL_UP	192	19	9.0863e-06	0.000720264	GPATCH3:GLRX3:VPS26B:BIN2:GPR183:SRSF5:MED6:C14orf142:KIAA0556:MVP:PPP4C:ITGAX:ZNF267:EMP3:PIH1D1:LSM6:TMEM106B:TMEM209:HEY1	http://www.gsea-msigdb.org/gsea/msigdb/cards/GSE27291_6H_VS_7D_STIM_GAMMADELTA_TCELL_UP
Immunologic_signatures	GSE29164_CD8_TCELL_VS_CD8_TCELL_AND_IL12_TREATED_MELANOMA_DAY7_DN	192	19	9.0863e-06	0.000720264	CNKSR1:UTF1:SLC11A2:FGF14:RDH12:SLC39A9:CEP128:LGMN:IFI27L1:NTRK3:ZNF747:ZNF747:FARSB:HJURP:SEC13:CCDC37:MGLL:RPN1:QRFPR:ANKRD37	http://www.gsea-msigdb.org/gsea/msigdb/cards/GSE29164_CD8_TCELL_VS_CD8_TCELL_AND_IL12_TREATED_MELANOMA_DAY7_DN
Immunologic_signatures	GSE13547_CTRL_VS_ANTI_IGM_STIM_ZFX_KO_BCELL_2H_UP	175	18	9.1044e-06	0.000720264	STMN1:PPP1R8:HNRNPU-AS1:HNRNPU:DAZAP2:ERH:IFI27L2:PLK1:KIF22:PPP4C:CORO1A:CD2BP2:LIG1:BAX:TPX2:RPN1:MAD2L1:CCNA2:TACC1	http://www.gsea-msigdb.org/gsea/msigdb/cards/GSE13547_CTRL_VS_ANTI_IGM_STIM_ZFX_KO_BCELL_2H_UP
Immunologic_signatures	GSE46025_WT_VS_FOXO1_KO_KLRG1_LOW_CD8_EFFECTOR_TCELL_UP	193	19	9.79081e-06	0.000720264	CEP85:ZDHHC18:GPATCH3:NUDC:TOX4:ZBTB1:PIGH:TMEM219:CD2BP2:PRR14:STX4:COX6A2:ADAM23:GHRL:HRH1:FOXP2:CALU:TLR4:TMEM203	http://www.gsea-msigdb.org/gsea/msigdb/cards/GSE46025_WT_VS_FOXO1_KO_KLRG1_LOW_CD8_EFFECTOR_TCELL_UP
Immunologic_signatures	GSE45739_NRAS_KO_VS_WT_UNSTIM_CD4_TCELL_DN	193	19	9.79081e-06	0.000720264	SELL:VAMP4:DAZAP2:PCBP2:PCCA:TRMT5:GALC:GPR65:C14orf132:DET1:HAPLN3:KDELR1:ZDBF2:MDH1B:SLC12A8:PDZD2:ARRDC3:CYP39A1:KLHDC10	http://www.gsea-msigdb.org/gsea/msigdb/cards/GSE45739_NRAS_KO_VS_WT_UNSTIM_CD4_TCELL_DN
Immunologic_signatures	GSE13547_2H_VS_12_H_ANTI_IGM_STIM_ZFX_KO_BCELL_UP	176	18	9.85275e-06	0.000720264	THEMIS2:TNFSF4:FAM129A:CELA1:EIF4B:IFI27L2:ISG20:YPEL3:STX4:CYLD:CHD9:RBL2:IKZF2:RPL37A:SRGAP3:ZNF827:MBLAC2:DMXL1	http://www.gsea-msigdb.org/gsea/msigdb/cards/GSE13547_2H_VS_12_H_ANTI_IGM_STIM_ZFX_KO_BCELL_UP
Immunologic_signatures	GSE22886_NAIVE_VS_IGM_MEMORY_BCELL_UP	194	19	1.0544e-05	0.000720264	XKR8:CCDC181:GALNT6:SLC4A8:KRT2:SLC10A1:IL4R:IL21R:KCNJ14:SCG2:DGKD:TIMP4:SPRY1:EDNRA:FAT1:SLC45A2:TSPAN13:NRF1:PROSC	http://www.gsea-msigdb.org/gsea/msigdb/cards/GSE22886_NAIVE_VS_IGM_MEMORY_BCELL_UP
Immunologic_signatures	GSE26290_CTRL_VS_AKT_INHIBITOR_TREATED_ANTI_CD3_AND_IL2_STIM_CD8_TCELL_UP	195	19	1.13489e-05	0.000720264	PTGS2:OPCML:SLC11A2:KRT76:MNAT1:ZBTB1:ITPK1:SLC28A1:IL21R:CHD9:KDELR1:PPFIA3:ERBB4:TPX2:TPRA1:MYOZ2:CLIC5:IRF5:SLC28A3	http://www.gsea-msigdb.org/gsea/msigdb/cards/GSE26290_CTRL_VS_AKT_INHIBITOR_TREATED_ANTI_CD3_AND_IL2_STIM_CD8_TCELL_UP
Immunologic_signatures	GSE360_DC_VS_MAC_M_TUBERCULOSIS_UP	196	19	1.22086e-05	0.000720264	ARID1A:ZDHHC18:MYOC:KRT2:ISG20:PLK1:XPO6:ZG16:TAOK2:SULT2B1:NRP2:FN1:CCNH:MEF2C:HMGN3:PAX4:IRF5:AKR1B1:FABP5	http://www.gsea-msigdb.org/gsea/msigdb/cards/GSE360_DC_VS_MAC_M_TUBERCULOSIS_UP
Immunologic_signatures	GSE46606_UNSTIM_VS_CD40L_IL2_IL5_1DAY_STIMULATED_IRF4HIGH_SORTED_BCELL_UP	197	19	1.31262e-05	0.000720264	VPS26B:RTN1:VTI1B:MRPL46:CHP2:C16orf54:STX4:ZNF646:EHD2:FUT2:HSD17B14:NRP2:ACKR3:GRM7:LRP2BP:SRFBP1:CPA1:C9orf64:TLR4	http://www.gsea-msigdb.org/gsea/msigdb/cards/GSE46606_UNSTIM_VS_CD40L_IL2_IL5_1DAY_STIMULATED_IRF4HIGH_SORTED_BCELL_UP
Immunologic_signatures	GSE22886_NAIVE_TCELL_VS_MONOCYTE_UP	197	19	1.31262e-05	0.000720264	SMYD3:PRKCQ:BNIP3:TBC1D4:DOCK9:PRKCH:SYNE2:ZBTB25:MOAP1:IL21R:AKTIP:BCL2:LIG1:FLT3LG:CD28:TATDN2:NR3C2:DDHD2:TPD52	http://www.gsea-msigdb.org/gsea/msigdb/cards/GSE22886_NAIVE_TCELL_VS_MONOCYTE_UP
Immunologic_signatures	GSE28783_ANTI_MIR33_VS_CTRL_ATHEROSCLEROSIS_MACROPHAGE_UP	197	19	1.31262e-05	0.000720264	ZDHHC18:NR0B2:SELP:SELL:ECHS1:TENM4:FLRT2:IL4R:SPN:TGFB1I1:KDELR1:ACADL:SLC6A1:ISL1:GPR37:GRM8:CPA2:STAR:TDRD7	http://www.gsea-msigdb.org/gsea/msigdb/cards/GSE28783_ANTI_MIR33_VS_CTRL_ATHEROSCLEROSIS_MACROPHAGE_UP
Immunologic_signatures	GSE37533_UNTREATED_VS_PIOGLIZATONE_TREATED_CD4_TCELL_PPARG2_AND_FOXP3_TRASDUCED_DN	180	18	1.34287e-05	0.000720264	ZDHHC18:TUBGCP2:SLC11A2:LETMD1:TFCP2:EIF4B:KLF12:PAGR1:PAGR1:CHD9:CCDC114:GYS1:ICOS:LANCL1:SMARCAL1:CUL3:SLC41A3:ABTB1:EEFSEC	http://www.gsea-msigdb.org/gsea/msigdb/cards/GSE37533_UNTREATED_VS_PIOGLIZATONE_TREATED_CD4_TCELL_PPARG2_AND_FOXP3_TRASDUCED_DN
Immunologic_signatures	GSE16385_UNTREATED_VS_12H_IL4_TREATED_MACROPHAGE_DN	198	19	1.41053e-05	0.000720264	SCYL3:FMO2:PRG4:TPP2:ZBTB25:AGFG1:DEFB116:SPATA5:SLC10A7:FAT1:ADAMTS12:EMB:PHAX:FOXP2:RNF148:GOT1L1:ADRB3:TPD52:FRMD3	http://www.gsea-msigdb.org/gsea/msigdb/cards/GSE16385_UNTREATED_VS_12H_IL4_TREATED_MACROPHAGE_DN
Immunologic_signatures	GSE16266_LPS_VS_HEATSHOCK_AND_LPS_STIM_MEF_DN	198	19	1.41053e-05	0.000720264	BNIP3:MZT1:GPR183:RAB2B:MNAT1:SNAPC1:BDKRB1:ARHGAP17:XPO6:CNEP1R1:SNX20:DBP:NRP2:MTMR14:MBLAC2:RAB11FIP1:ASH2L:RMI1:TRIM32	http://www.gsea-msigdb.org/gsea/msigdb/cards/GSE16266_LPS_VS_HEATSHOCK_AND_LPS_STIM_MEF_DN
Immunologic_signatures	GSE2124_CTRL_VS_LYMPHOTOXIN_BETA_TREATED_MLN_DN	198	19	1.41053e-05	0.000720264	AMY2A:GORAB:MROH9:ZNF511:RHOJ:PIGH:DIO2:GALC:NMB:ZNF48:ZNF764:PARD3B:PECR:UBE2F:CYP39A1:MDFIC:TFEC:ZNF703:BAG4	http://www.gsea-msigdb.org/gsea/msigdb/cards/GSE2124_CTRL_VS_LYMPHOTOXIN_BETA_TREATED_MLN_DN
Immunologic_signatures	GSE27786_CD8_TCELL_VS_MONO_MAC_UP	198	19	1.41053e-05	0.000720264	UBXN11:LAPTM5:KHDRBS1:RNF2:IVNS1ABP:SFMBT2:TAF3:CELF2:ZC3H14:DDX24:GLRX5:IL21R:C16orf58:JMJD6:JAGN1:POU5F2:PHF14:ZNF800:TNFSF8	http://www.gsea-msigdb.org/gsea/msigdb/cards/GSE27786_CD8_TCELL_VS_MONO_MAC_UP
Immunologic_signatures	GSE36888_UNTREATED_VS_IL2_TREATED_STAT5_AB_KNOCKIN_TCELL_6H_DN	198	19	1.41053e-05	0.000720264	CD52:SPOCD1:GLRX3:LARP4:UCHL3:NMB:CHD9:RAPH1:NRP2:FASTKD2:RPE:FN1:CAMK1:ARHGAP10:DCTD:NDUFA4:MDFIC:MRPS28:FABP5	http://www.gsea-msigdb.org/gsea/msigdb/cards/GSE36888_UNTREATED_VS_IL2_TREATED_STAT5_AB_KNOCKIN_TCELL_6H_DN
Immunologic_signatures	GSE20151_CTRL_VS_FUSOBACT_NUCLEATUM_NEUTROPHIL_DN	198	19	1.41053e-05	0.000720264	STMN1:CD52:SFN:PEF1:MYOC:FAM129A:C1orf27:DESI2:GLRX3:ZFP36L1:MED6:SEL1L:CORO1A:SUMO1:DOCK10:ANXA5:ITGA2:NDUFA4:C9orf91	http://www.gsea-msigdb.org/gsea/msigdb/cards/GSE20151_CTRL_VS_FUSOBACT_NUCLEATUM_NEUTROPHIL_DN
Immunologic_signatures	GSE20198_UNTREATED_VS_IL12_TREATED_ACT_CD4_TCELL_DN	198	19	1.41053e-05	0.000720264	PHACTR4:VAMP4:SYNJ2BP:PTPN21:ITPK1:SPN:TBX6:ZNF646:RBL2:LANCL1:FN1:ZXDC:MMAA:NR3C2:MEF2C:POT1:KLHDC10:PAG1:GKAP1	http://www.gsea-msigdb.org/gsea/msigdb/cards/GSE20198_UNTREATED_VS_IL12_TREATED_ACT_CD4_TCELL_DN
Immunologic_signatures	GSE360_DC_VS_MAC_L_MAJOR_DN	198	19	1.41053e-05	0.000720264	PHACTR4:USP6NL:SMAGP:PCCA:ZBTB25:SEL1L:ZG16:ALDOA:SLC17A7:RPS11:FASTKD2:LANCL1:AGFG1:RUVBL1:SEC24D:DMXL1:MEOX2:TWIST1:WRN	http://www.gsea-msigdb.org/gsea/msigdb/cards/GSE360_DC_VS_MAC_L_MAJOR_DN
Immunologic_signatures	GSE3982_DC_VS_TH2_DN	198	19	1.41053e-05	0.000720264	CNKSR1:FASLG:TPR:PTGS2:GATA3:DIS3:KDELC1:TRMT5:SYNE2:UBR7:HIRIP3:ITGAL:BCL2:ICOS:EXOSC9:CCNA2:TSPAN13:TWIST1:TPD52	http://www.gsea-msigdb.org/gsea/msigdb/cards/GSE3982_DC_VS_TH2_DN
Immunologic_signatures	GSE5542_UNTREATED_VS_IFNA_TREATED_EPITHELIAL_CELLS_6H_DN	198	19	1.41053e-05	0.000720264	PAFAH2:IFI6:ARHGAP32:KRT2:DHRS7:TMEM229B:ACTN1:LGMN:ARHGAP17:KANSL1L:IQCA1:ACKR3:USP53:PRDM5:ELOVL4:ZC3HC1:CEP41:ZFAND1:SNX16	http://www.gsea-msigdb.org/gsea/msigdb/cards/GSE5542_UNTREATED_VS_IFNA_TREATED_EPITHELIAL_CELLS_6H_DN
Immunologic_signatures	GSE43955_TH0_VS_TGFB_IL6_TH17_ACT_CD4_TCELL_30H_UP	199	19	1.51493e-05	0.000720264	SH3BGRL3:UBXN11:WDTC1:STX12:SELP:PTGS2:FGF14:KIAA0247:IL4R:XPO6:NUPR1:TGFB1I1:RBL2:RPL13A:NOP58:SCG2:AGFG1:PELO:MEST	http://www.gsea-msigdb.org/gsea/msigdb/cards/GSE43955_TH0_VS_TGFB_IL6_TH17_ACT_CD4_TCELL_30H_UP
Immunologic_signatures	GSE27786_LSK_VS_NKTCELL_UP	199	19	1.51493e-05	0.000720264	NUDC:COL16A1:FMO2:PWWP2B:METTL7A:EIF4B:TENC1:PLK1:KDM8:NUPR1:GRWD1:RUVBL2:KANSL1L:CAMK1:CCNA2:ZNF608:KLHDC10:GTF2E2:TPD52	http://www.gsea-msigdb.org/gsea/msigdb/cards/GSE27786_LSK_VS_NKTCELL_UP
Immunologic_signatures	GSE3203_UNTREATED_VS_IFNB_TREATED_LN_BCELL_DN	199	19	1.51493e-05	0.000720264	PLA2G4A:DHTKD1:TENM4:TMEM45B:ST14:NCAPD3:KRT81:MNAT1:OTUB2:HAPLN3:MAP2:SH3BP4:PLXNA1:KBTBD12:GATA2:ABCE1:C4orf51:ISL1:CHMP4C	http://www.gsea-msigdb.org/gsea/msigdb/cards/GSE3203_UNTREATED_VS_IFNB_TREATED_LN_BCELL_DN
Immunologic_signatures	GSE42088_2H_VS_24H_LEISHMANIA_INF_DC_UP	199	19	1.51493e-05	0.000720264	CD52:SFN:SLC9A1:THEMIS2:LAPTM5:CELF2:PCBP2:ZFP36L1:GPR65:CLMN:PYCARD:ITGAM:NOD2:CD37:ARL4C:SLC41A3:RAB11FIP1:TACC1:ZFAND1	http://www.gsea-msigdb.org/gsea/msigdb/cards/GSE42088_2H_VS_24H_LEISHMANIA_INF_DC_UP
Immunologic_signatures	GSE17721_12H_VS_24H_LPS_BMDC_DN	199	19	1.51493e-05	0.000720264	DHDDS:NME7:IVNS1ABP:C1orf27:TFB2M:SIX1:RDH11:SYNJ2BP:SEC11A:YPEL3:KDELR1:FTL:ARL8B:JAGN1:EEFSEC:ALDH7A1:SH3BGRL2:NDUFA4:POT1	http://www.gsea-msigdb.org/gsea/msigdb/cards/GSE17721_12H_VS_24H_LPS_BMDC_DN
Immunologic_signatures	GSE10325_CD4_TCELL_VS_MYELOID_UP	199	19	1.51493e-05	0.000720264	PIGC:TPR:PRKCQ:GATA3:NCAPD3:TBC1D4:DOCK9:PRKCH:SYNE2:ZBTB25:CYLD:AKTIP:BCL2:FLT3LG:CD28:ICOS:LANCL1:ARL4C:RUVBL1	http://www.gsea-msigdb.org/gsea/msigdb/cards/GSE10325_CD4_TCELL_VS_MYELOID_UP
Immunologic_signatures	GSE22886_TH1_VS_TH2_12H_ACT_UP	199	19	1.51493e-05	0.000720264	CNKSR1:RPS6KA1:GPATCH3:DPT:GLB1L2:KRT75:ZFP36L1:BTBD7:OTUB2:COL6A3:ANXA5:SNX24:TWIST1:WASL:NRF1:KLHDC10:MEST:GOLM1:NR4A3	http://www.gsea-msigdb.org/gsea/msigdb/cards/GSE22886_TH1_VS_TH2_12H_ACT_UP
Immunologic_signatures	GSE44649_WT_VS_MIR155_KO_NAIVE_CD8_TCELL_UP	199	19	1.51493e-05	0.000720264	CREG1:TENM4:GALNT6:KRT1:SYNE2:LGMN:SEZ6L2:ZNF629:AHSP:ZDBF2:SIRPA:BCL2L1:SSUH2:ALDH1L1:GPR98:ARL4A:ZNF703:FABP5:C9orf64	http://www.gsea-msigdb.org/gsea/msigdb/cards/GSE44649_WT_VS_MIR155_KO_NAIVE_CD8_TCELL_UP
Immunologic_signatures	GSE32423_IL7_VS_IL7_IL4_MEMORY_CD8_TCELL_UP	199	19	1.51493e-05	0.000720264	AMY2A:SWT1:NCAPD3:BIVM:SRSF5:AEN:FAM117B:NBEAL1:ABI2:FGF2:SPRY1:EMB:ARL4A:DGKB:ANKMY2:SNX13:UBE2H:PURG:UBQLN1	http://www.gsea-msigdb.org/gsea/msigdb/cards/GSE32423_IL7_VS_IL7_IL4_MEMORY_CD8_TCELL_UP
Immunologic_signatures	GSE40274_HELIOS_VS_FOXP3_AND_HELIOS_TRANSDUCED_ACTIVATED_CD4_TCELL_UP	199	19	1.51493e-05	0.000720264	SYTL1:SLC19A2:SELL:ITIH5:LARP4:IFI27L2:YPEL3:PIH1D1:ALDH16A1:CTLA4:NRP2:TXNRD3:ABTB1:NDNF:SPRY1:LOX:IRF5:WHSC1L1:LETM2	http://www.gsea-msigdb.org/gsea/msigdb/cards/GSE40274_HELIOS_VS_FOXP3_AND_HELIOS_TRANSDUCED_ACTIVATED_CD4_TCELL_UP
Immunologic_signatures	GSE42021_TCONV_PLN_VS_CD24HI_TCONV_THYMUS_DN	199	19	1.51493e-05	0.000720264	LIN28A:IFI6:SMAGP:PRKCH:DDX24:IFI27:ADAMTSL3:NMB:KDM8:GTF3C1:CD2BP2:ZNF768:TGFB1I1:EMP3:HJURP:COPS8:MGLL:CALU:TDRD7	http://www.gsea-msigdb.org/gsea/msigdb/cards/GSE42021_TCONV_PLN_VS_CD24HI_TCONV_THYMUS_DN
Immunologic_signatures	GSE31082_DN_VS_CD4_SP_THYMOCYTE_DN	199	19	1.51493e-05	0.000720264	UBXN11:DIP2B:DAAM1:XPO6:SBK1:CDIPT:TBX6:CORO1A:FBRS:RBL2:FAM117B:RAPH1:SETD5:ANKRD37:LYSMD3:GPR110:TMEM106B:IDNK:TNFSF8	http://www.gsea-msigdb.org/gsea/msigdb/cards/GSE31082_DN_VS_CD4_SP_THYMOCYTE_DN
Immunologic_signatures	GSE7831_UNSTIM_VS_INFLUENZA_STIM_PDC_4H_DN	200	19	1.62621e-05	0.000720264	RPS6KA1:F5:GLRX3:TMEM229B:RDH11:XPO6:ZG16:PRSS8:COX6A2:EMP3:FLT3LG:CD28:LANCL1:EMC3:SEC61A1:FABP2:PPIC:ETV1:GOLM1	http://www.gsea-msigdb.org/gsea/msigdb/cards/GSE7831_UNSTIM_VS_INFLUENZA_STIM_PDC_4H_DN
Immunologic_signatures	GSE1460_INTRATHYMIC_T_PROGENITOR_VS_THYMIC_STROMAL_CELL_DN	200	19	1.62621e-05	0.000720264	CREG1:TENM4:SLC38A6:HIF1A:SGPP1:SEL1L:BHLHE40:SLC6A1:FGF2:EDNRA:GOLPH3:GRAMD3:MYO6:TWIST1:CALU:AKR1B10:EIF4EBP1:PAPPA:TRIM32	http://www.gsea-msigdb.org/gsea/msigdb/cards/GSE1460_INTRATHYMIC_T_PROGENITOR_VS_THYMIC_STROMAL_CELL_DN
Immunologic_signatures	GSE3982_CTRL_VS_LPS_48H_DC_UP	200	19	1.62621e-05	0.000720264	CD52:NTM:THYN1:UCHL3:TPP2:SYNJ2BP:NMB:FUT2:WDR12:ARL4C:CCNH:MEF2C:ALDH7A1:SCIN:SNX13:HDAC9:CALU:PODXL:ZC2HC1A	http://www.gsea-msigdb.org/gsea/msigdb/cards/GSE3982_CTRL_VS_LPS_48H_DC_UP
Immunologic_signatures	GSE23568_ID3_TRANSDUCED_VS_ID3_KO_CD8_TCELL_UP	200	19	1.62621e-05	0.000720264	STMN1:PAFAH2:RPS6KA1:FASLG:PRKCQ:SFMBT2:VPS26B:ACTN1:IFI27:SPNS1:PPP4C:FLT3LG:CD28:CTLA4:ARL4C:HM13:MYO6:BZW2:DDHD2	http://www.gsea-msigdb.org/gsea/msigdb/cards/GSE23568_ID3_TRANSDUCED_VS_ID3_KO_CD8_TCELL_UP
Immunologic_signatures	GSE23925_DARK_ZONE_VS_NAIVE_BCELL_UP	200	19	1.62621e-05	0.000720264	DHDDS:PEF1:COLGALT2:HNRNPU-AS1:HNRNPU:UPF2:ECHS1:THYN1:TPP2:TRMT5:DCTN5:C16orf54:AKTIP:TM4SF20:JAGN1:ANKRD37:ARRDC3:TMEM106B:BZW2:ASH2L	http://www.gsea-msigdb.org/gsea/msigdb/cards/GSE23925_DARK_ZONE_VS_NAIVE_BCELL_UP
Immunologic_signatures	GSE7460_FOXP3_MUT_VS_WT_ACT_TCONV_DN	200	19	1.62621e-05	0.000720264	SYTL1:CREG1:SELL:C1orf21:ZBTB18:USP6NL:KRT72:GGACT:SERPINA6:QPRT:PAPD5:ARL4C:BRK1:PDE5A:SPRY1:ANKRD50:PRR16:CYP39A1:TNFSF8	http://www.gsea-msigdb.org/gsea/msigdb/cards/GSE7460_FOXP3_MUT_VS_WT_ACT_TCONV_DN
Immunologic_signatures	GSE17721_PAM3CSK4_VS_CPG_4H_BMDC_DN	200	19	1.62621e-05	0.000720264	ATPIF1:RNPC3:PTGS2:GLRX3:KRT82:KRT2:LMO7:TMEM229B:ZFYVE26:SYNJ2BP:IFI27L2:VRK1:EXOSC9:SNCAIP:ALDH7A1:ENPP4:ARL4A:COPG2:TNFSF8	http://www.gsea-msigdb.org/gsea/msigdb/cards/GSE17721_PAM3CSK4_VS_CPG_4H_BMDC_DN
Immunologic_signatures	GSE31622_WT_VS_KLF3_KO_BCELL_DN	200	19	1.62621e-05	0.000720264	KHDRBS1:POGK:SELE:MZT1:TPP2:DDX24:SPN:MVP:SEZ6L2:FBXL19:PRSS8:NOP58:WDR12:MFF:UBE2F:KIF3B:MGLL:C9orf64:TNFSF8	http://www.gsea-msigdb.org/gsea/msigdb/cards/GSE31622_WT_VS_KLF3_KO_BCELL_DN
Immunologic_signatures	KAECH_NAIVE_VS_MEMORY_CD8_TCELL_UP	200	19	1.62621e-05	0.000720264	ATPIF1:MECR:SFMBT2:ACTN1:IFI27L2:PAPOLA:ISG20:NSMCE1:GTF3C1:SRCAP:ADCY7:FARSB:ARL8B:GATA2:RWDD4:ZFR:PPIC:AHR:CALU	http://www.gsea-msigdb.org/gsea/msigdb/cards/KAECH_NAIVE_VS_MEMORY_CD8_TCELL_UP
Immunologic_signatures	GSE33424_CD161_HIGH_VS_NEG_CD8_TCELL_DN	200	19	1.62621e-05	0.000720264	STMN1:ATPIF1:LAPTM5:GATA3:UTF1:VPS26B:KRT77:KIF22:CD28:ARL4C:EDEM1:MCM2:MAD2L1:CCNA2:MYO6:BZW2:AKR1B15:MRPS28:IDNK	http://www.gsea-msigdb.org/gsea/msigdb/cards/GSE33424_CD161_HIGH_VS_NEG_CD8_TCELL_DN
Immunologic_signatures	GSE4142_GC_BCELL_VS_MEMORY_BCELL_DN	200	19	1.62621e-05	0.000720264	SMYD3:KIN:PIBF1:COMMD6:VRK1:SBK1:MYLPF:ZNF688:FBXL19:CHD9:MEIS3:PPFIA3:FLT3LG:ZNF827:TNFAIP8:PHAX:MEST:ZFAND1:C9orf64	http://www.gsea-msigdb.org/gsea/msigdb/cards/GSE4142_GC_BCELL_VS_MEMORY_BCELL_DN
Immunologic_signatures	GSE27786_CD4_TCELL_VS_MONO_MAC_DN	200	19	1.62621e-05	0.000720264	CREG1:FAM129A:PWWP2B:BORA:ARG2:RDH12:CEP128:ADAMTSL3:LCMT1:KCTD13:C16orf93:FBXL19:HJURP:LHFPL4:HHIP:MEF2C:TPD52:AGTPBP1:TLR4	http://www.gsea-msigdb.org/gsea/msigdb/cards/GSE27786_CD4_TCELL_VS_MONO_MAC_DN
Immunologic_signatures	GSE43955_TGFB_IL6_VS_TGFB_IL6_IL23_TH17_ACT_CD4_TCELL_52H_DN	200	19	1.62621e-05	0.000720264	PTGS2:GTF2A1:GPR65:IFI27L2:CDIPT:NOP58:CUL3:ANXA5:GOLPH3:ZFR:NR2F1:PPIC:AHR:MDFIC:MEST:EXOC4:AKR1B15:WRN:TPD52	http://www.gsea-msigdb.org/gsea/msigdb/cards/GSE43955_TGFB_IL6_VS_TGFB_IL6_IL23_TH17_ACT_CD4_TCELL_52H_DN
Immunologic_signatures	GSE11864_CSF1_IFNG_VS_CSF1_PAM3CYS_IN_MAC_UP	200	19	1.62621e-05	0.000720264	CEP85:UBXN11:USP6NL:ABHD2:ZNF785:ZNF689:PYCARD:ITGAM:ADCY7:NOD2:RBL2:NAPA:LIG1:FAM117B:FANCD2:SPATA5:TMEM106B:FRMD3:IDNK	http://www.gsea-msigdb.org/gsea/msigdb/cards/GSE11864_CSF1_IFNG_VS_CSF1_PAM3CYS_IN_MAC_UP
Immunologic_signatures	GSE32164_RESTING_DIFFERENTIATED_VS_CMYC_INHIBITED_MACROPHAGE_DN	200	19	1.62621e-05	0.000720264	FASLG:SFMBT2:GATA3:GPR65:IFI27:SPNS1:ALDOA:PPP4C:SEPHS2:PIH1D1:FLT3LG:CTLA4:FN1:AGFG1:HM13:BRK1:MYO6:BZW2:DDHD2	http://www.gsea-msigdb.org/gsea/msigdb/cards/GSE32164_RESTING_DIFFERENTIATED_VS_CMYC_INHIBITED_MACROPHAGE_DN
Immunologic_signatures	GSE14769_20MIN_VS_360MIN_LPS_BMDM_UP	200	19	1.62621e-05	0.000720264	ATP5C1:ZBTB1:VTI1B:GPR65:ALDOA:SEPHS2:CYP20A1:CAMK1:SMAD1:POLR3G:ANKRD32:COMMD10:SNCAIP:GRAMD3:NDUFA4:AKR1B1:PROSC:BAG4:IMPA1	http://www.gsea-msigdb.org/gsea/msigdb/cards/GSE14769_20MIN_VS_360MIN_LPS_BMDM_UP
Immunologic_signatures	GSE16266_CTRL_VS_HEATSHOCK_AND_LPS_STIM_MEF_DN	200	19	1.62621e-05	0.000720264	SH3BGRL3:PRKCQ:TOX4:TMEM229B:GTF2A1:UBR7:NSMCE1:CDIPT:TMEM219:ARMC5:EMP3:GRWD1:RPL18:NOP58:ARL4C:COPS8:ENPP4:MYO6:C9orf64	http://www.gsea-msigdb.org/gsea/msigdb/cards/GSE16266_CTRL_VS_HEATSHOCK_AND_LPS_STIM_MEF_DN
Immunologic_signatures	GSE24142_EARLY_THYMIC_PROGENITOR_VS_DN2_THYMOCYTE_UP	200	19	1.62621e-05	0.000720264	CD52:THEMIS2:FASLG:C1orf27:PLA2G4A:ITIH5:ACVR1B:KRT7:SERPINA12:ITGAX:ADCY7:SIRPA:HCK:GATA2:MEF2C:TFEC:IRF5:GKAP1:TDRD7	http://www.gsea-msigdb.org/gsea/msigdb/cards/GSE24142_EARLY_THYMIC_PROGENITOR_VS_DN2_THYMOCYTE_UP
Immunologic_signatures	GSE17721_0.5H_VS_4H_POLYIC_BMDC_UP	200	19	1.62621e-05	0.000720264	CEP85:PTP4A2:HNRNPU-AS1:HNRNPU:ITIH5:KDELC1:ZBTB25:SRSF5:LCMT1:GTF3C1:PPP4C:FBRS:GRWD1:SPHK2:COL4A4:COL6A3:BCL2L1:ARPC4:GHRL:ENPP5	http://www.gsea-msigdb.org/gsea/msigdb/cards/GSE17721_0.5H_VS_4H_POLYIC_BMDC_UP
Immunologic_signatures	GSE19941_UNSTIM_VS_LPS_STIM_IL10_KO_NFKBP50_KO_MACROPHAGE_DN	200	19	1.62621e-05	0.000720264	NR0B2:TPR:GATA3:ST14:KRT73:PLEKHH1:NTRK3:ATP2A1:SULT2B1:MAP2:IKZF2:TM4SF20:HJURP:KBTBD12:DROSHA:COMMD10:LCA5:ASB15:ASTN2	http://www.gsea-msigdb.org/gsea/msigdb/cards/GSE19941_UNSTIM_VS_LPS_STIM_IL10_KO_NFKBP50_KO_MACROPHAGE_DN
Immunologic_signatures	GSE17721_POLYIC_VS_CPG_8H_BMDC_UP	200	19	1.62621e-05	0.000720264	DNAJC8:ATPIF1:TMTC4:TOX4:KIAA0247:DIO2:MYLPF:PRR14:KCNA7:ADAM23:INPP5D:SH3BP4:HM13:TPX2:TPRA1:GRAMD3:PAX4:TMEM209:C9orf91	http://www.gsea-msigdb.org/gsea/msigdb/cards/GSE17721_POLYIC_VS_CPG_8H_BMDC_UP
Immunologic_signatures	GSE18893_CTRL_VS_TNF_TREATED_TCONV_2H_DN	200	19	1.62621e-05	0.000720264	PPP1R8:PTP4A2:METTL18:GATA3:ZNHIT2:THYN1:KRT18:ZC3H14:SEC11A:MRPL46:FBXL19:CNEP1R1:DBP:RAD18:BBS12:FAM172A:HMGN3:LSM1:TACC1	http://www.gsea-msigdb.org/gsea/msigdb/cards/GSE18893_CTRL_VS_TNF_TREATED_TCONV_2H_DN
Immunologic_signatures	GSE21927_SPLEEN_MONOCYTE_VS_GMCSF_GCSF_BONE_MARROW_UP	185	18	1.95068e-05	0.000856188	SLC19A2:METTL18:ARHGAP32:KRT18:SERPINA1:TCL1A:C16orf93:ZNF646:BRD7:SLC6A16:CARF:IKZF2:MOGAT1:ARL4C:PLXNA1:BBS12:TSPAN13:KIF27	http://www.gsea-msigdb.org/gsea/msigdb/cards/GSE21927_SPLEEN_MONOCYTE_VS_GMCSF_GCSF_BONE_MARROW_UP
Immunologic_signatures	GSE37605_TREG_VS_TCONV_C57BL6_FOXP3_FUSION_GFP_UP	153	16	2.29197e-05	0.000997007	TRIM63:CD52:KRT79:KCNK10:NTRK3:IKZF2:MREG:ARL4C:IL21:NR3C2:FRG1:SCIN:ISPD:SOSTDC1:ITGB8:TEX15	http://www.gsea-msigdb.org/gsea/msigdb/cards/GSE37605_TREG_VS_TCONV_C57BL6_FOXP3_FUSION_GFP_UP
Immunologic_signatures	GSE36476_YOUNG_VS_OLD_DONOR_MEMORY_CD4_TCELL_UP	188	18	2.42354e-05	0.00104491	COL16A1:ITIH2:JAM3:SNAPC1:CATSPERB:SEPHS2:IRS1:SLC19A3:CCL20:SH3BP4:KIF3B:SEC24D:SPRY1:PRR16:SNX24:NDUFA4:GPR37:ZC2HC1A	http://www.gsea-msigdb.org/gsea/msigdb/cards/GSE36476_YOUNG_VS_OLD_DONOR_MEMORY_CD4_TCELL_UP
Immunologic_signatures	GSE34205_HEALTHY_VS_RSV_INF_INFANT_PBMC_UP	191	18	2.99597e-05	0.00126925	SFN:RNPC3:C1orf21:TAF3:EIF4B:COMMD6:LMO7:RTN1:SGPP1:SBK1:SPN:ZNF785:RPL18:DBP:SNRNP70:ALDH16A1:NR3C2:AKR1B1	http://www.gsea-msigdb.org/gsea/msigdb/cards/GSE34205_HEALTHY_VS_RSV_INF_INFANT_PBMC_UP
Immunologic_signatures	GSE26495_PD1HIGH_VS_PD1LOW_CD8_TCELL_UP	191	18	2.99597e-05	0.00126925	PRG4:KRT8:TBC1D4:GPR183:TTC9:TCL1A:C16orf54:GDPD3:KCNJ14:CD28:ICOS:CCL20:FANCD2:NDNF:TMEM155:RXFP3:PRDM6:TNFSF8	http://www.gsea-msigdb.org/gsea/msigdb/cards/GSE26495_PD1HIGH_VS_PD1LOW_CD8_TCELL_UP
Immunologic_signatures	GSE22886_NAIVE_BCELL_VS_DC_UP	193	18	3.44156e-05	0.00138865	SELL:METTL18:POU6F1:TCL1A:ISG20:SLC6A16:CD37:RPL13A:RPS11:CD28:RPL37A:IRS1:OGG1:MCM2:NR3C2:MEF2C:NRF1:MEST	http://www.gsea-msigdb.org/gsea/msigdb/cards/GSE22886_NAIVE_BCELL_VS_DC_UP
Immunologic_signatures	GSE11057_PBMC_VS_MEM_CD4_TCELL_DN	194	18	3.6857e-05	0.00138865	PRKCQ:GATA3:KLF12:DOCK9:GPR183:PRKCH:ZBTB25:DDX24:HAPLN3:KIF22:SEPT1:SEPT1:CD28:ICOS:ATIC:EDEM1:RUVBL1:PAG1:TNFSF8	http://www.gsea-msigdb.org/gsea/msigdb/cards/GSE11057_PBMC_VS_MEM_CD4_TCELL_DN
Immunologic_signatures	GSE3982_MAC_VS_NEUTROPHIL_LPS_STIM_DN	194	18	3.6857e-05	0.00138865	EXTL1:LIN28A:ZDHHC18:PEF1:NMNAT2:ZBTB18:ZNF669:KLF12:ITPK1:BDKRB1:AQP8:XPO6:JMJD6:SLC8A2:PTH2R:SLC45A2:PRPS1L1:TLE1	http://www.gsea-msigdb.org/gsea/msigdb/cards/GSE3982_MAC_VS_NEUTROPHIL_LPS_STIM_DN
Immunologic_signatures	GSE1460_DP_THYMOCYTE_VS_THYMIC_STROMAL_CELL_UP	194	18	3.6857e-05	0.00138865	FAM76A:VAMP4:GLB1L2:DAZAP2:SCN8A:PRKCH:KCNK10:ISG20:KIF22:GDPD3:PRR14:SETD1A:C19orf73:PIH1D1:BARD1:MTMR12:TNFAIP8:MKLN1	http://www.gsea-msigdb.org/gsea/msigdb/cards/GSE1460_DP_THYMOCYTE_VS_THYMIC_STROMAL_CELL_UP
Immunologic_signatures	GSE19941_LPS_VS_LPS_AND_IL10_STIM_IL10_KO_MACROPHAGE_UP	194	18	3.6857e-05	0.00138865	CEP85:DHDDS:SFN:GPN2:AHDC1:ATPIF1:PHACTR4:RAD51B:PLK1:PYCARD:GYS1:PIH1D1:RAPH1:IKZF2:SMARCAL1:TPX2:MCM2:ZC3HC1	http://www.gsea-msigdb.org/gsea/msigdb/cards/GSE19941_LPS_VS_LPS_AND_IL10_STIM_IL10_KO_MACROPHAGE_UP
Immunologic_signatures	GSE13411_NAIVE_VS_IGM_MEMORY_BCELL_UP	195	18	3.94511e-05	0.00138865	CD52:KIFAP3:TPR:BIN2:KRT6B:LMO7:PTPN21:TCL1A:IL4R:GDPD3:EMP3:C19orf73:DGKD:BHLHE40:VHL:SPRY1:AHR:PROSC	http://www.gsea-msigdb.org/gsea/msigdb/cards/GSE13411_NAIVE_VS_IGM_MEMORY_BCELL_UP
Immunologic_signatures	GSE13485_CTRL_VS_DAY1_YF17D_VACCINE_PBMC_UP	196	18	4.22059e-05	0.00138865	C1orf27:DESI2:KIN:DHTKD1:ACVR1B:TM9SF2:TEX30:TOX4:ABHD2:SEPHS2:ZNF764:SETMAR:C5orf22:ZFR:LYSMD3:WASL:BAG4:IMPA1	http://www.gsea-msigdb.org/gsea/msigdb/cards/GSE13485_CTRL_VS_DAY1_YF17D_VACCINE_PBMC_UP
Immunologic_signatures	GSE22886_NAIVE_CD4_TCELL_VS_MONOCYTE_UP	196	18	4.22059e-05	0.00138865	SMYD3:PRKCQ:BNIP3:TBC1D4:DOCK9:PRKCH:TMEM30B:SYNE2:ZBTB25:AKTIP:BCL2:LIG1:FLT3LG:CD28:ICOS:SETMAR:NR3C2:TPD52	http://www.gsea-msigdb.org/gsea/msigdb/cards/GSE22886_NAIVE_CD4_TCELL_VS_MONOCYTE_UP
Immunologic_signatures	GSE25123_CTRL_VS_IL4_STIM_MACROPHAGE_DN	197	18	4.51302e-05	0.00138865	SLC19A2:HNRNPU-AS1:HNRNPU:GATA3:DOCK9:GPR183:ZFYVE26:RAD51B:HAPLN3:IL4R:NOD2:CYLD:RPE:ATIC:DOCK10:BHLHE40:BRPF1:SPRY1:COPG2	http://www.gsea-msigdb.org/gsea/msigdb/cards/GSE25123_CTRL_VS_IL4_STIM_MACROPHAGE_DN
Immunologic_signatures	GSE13411_IGM_MEMORY_BCELL_VS_PLASMA_CELL_UP	197	18	4.51302e-05	0.00138865	WASF2:INPP5A:PIBF1:DAAM1:ZFYVE26:ITPK1:C14orf132:DET1:ARHGAP17:CORO1A:CHD9:RPS11:INPP5D:ARL4C:HCK:RAB11FIP1:ASH2L:TDRD7	http://www.gsea-msigdb.org/gsea/msigdb/cards/GSE13411_IGM_MEMORY_BCELL_VS_PLASMA_CELL_UP
Immunologic_signatures	GSE6259_BCELL_VS_CD8_TCELL_DN	197	18	4.51302e-05	0.00138865	AHCTF1:UPF2:NCAPD3:LARP4:METTL7A:DAAM1:AKAP5:STON2:RP11-322L20.1:VRK1:BCL2:CARD8:FAM117B:TNIP3:CCNA2:SPRY1:MDFIC:TFEC	http://www.gsea-msigdb.org/gsea/msigdb/cards/GSE6259_BCELL_VS_CD8_TCELL_DN
Immunologic_signatures	GSE14308_TH2_VS_INDUCED_TREG_UP	197	18	4.51302e-05	0.00138865	GTSF1:COMMD6:DAAM1:PPP2R5E:SYNJ2BP:TOX3:FTL:DKKL1:RPE:IRAK2:NUDT6:PRMT10:TMEM161B:EXOC4:AKR1B15:ZC2HC1A:GKAP1:TMEM203	http://www.gsea-msigdb.org/gsea/msigdb/cards/GSE14308_TH2_VS_INDUCED_TREG_UP
Immunologic_signatures	GSE10325_LUPUS_CD4_TCELL_VS_LUPUS_BCELL_UP	197	18	4.51302e-05	0.00138865	PRKCQ:GATA3:TBC1D4:DOCK9:PRKCH:TMEM30B:ZBTB25:ACTN1:ZNF764:CYLD:AKTIP:CD28:CTLA4:ICOS:ARL4C:HDAC4:TATDN2:TNFSF8	http://www.gsea-msigdb.org/gsea/msigdb/cards/GSE10325_LUPUS_CD4_TCELL_VS_LUPUS_BCELL_UP
Immunologic_signatures	GSE37301_HEMATOPOIETIC_STEM_CELL_VS_PRO_BCELL_UP	197	18	4.51302e-05	0.00138865	GPATCH3:MAP3K6:HCRTR1:PTP4A2:IVNS1ABP:OPCML:KRT1:PRKCH:BCL7C:ABI2:CCL20:SETMAR:LMCD1:IL21:PELO:HSD17B4:MDFIC:ADRB3	http://www.gsea-msigdb.org/gsea/msigdb/cards/GSE37301_HEMATOPOIETIC_STEM_CELL_VS_PRO_BCELL_UP
Immunologic_signatures	GSE36888_UNTREATED_VS_IL2_TREATED_TCELL_6H_DN	197	18	4.51302e-05	0.00138865	NCAPD3:LARP4:UCHL3:TMTC4:LGMN:NMB:HEATR3:IGFL2:RAPH1:FN1:CAMK1:OTUD4:ARRDC3:COMMD10:CEP41:ERLIN2:FABP5:ATP6V1G1	http://www.gsea-msigdb.org/gsea/msigdb/cards/GSE36888_UNTREATED_VS_IL2_TREATED_TCELL_6H_DN
Immunologic_signatures	GSE27786_CD4_TCELL_VS_ERYTHTROBLAST_DN	198	18	4.82326e-05	0.00138865	C1orf112:PWWP2B:AQP2:TENC1:BORA:CEP128:TSHR:PALB2:FUT2:ERBB4:COL6A3:ID1:IL17RE:FANCD2OS:UROC1:FTMT:HTR1B:KIF27	http://www.gsea-msigdb.org/gsea/msigdb/cards/GSE27786_CD4_TCELL_VS_ERYTHTROBLAST_DN
Immunologic_signatures	GSE2124_CTRL_VS_LYMPHOTOXIN_BETA_TREATED_MLN_UP	198	18	4.82326e-05	0.00138865	PRRC2C:UPF2:KRT4:KRT78:KCNK10:PRIMA1:ASPHD1:CORO1A:STX1B:RPL18:C19orf73:RPL13A:MDH1B:SSUH2:CAV3:OXTR:TATDN2:NRF1	http://www.gsea-msigdb.org/gsea/msigdb/cards/GSE2124_CTRL_VS_LYMPHOTOXIN_BETA_TREATED_MLN_UP
Immunologic_signatures	GSE24634_TREG_VS_TCONV_POST_DAY10_IL4_CONVERSION_UP	198	18	4.82326e-05	0.00138865	NME7:FAM129A:GATA3:TEX30:KDELC1:MTHFD1:ARG2:UBR7:KIF22:BCL2:LANCL1:BARD1:CUL3:COL6A3:TPX2:MCM2:TACC1:RMI1	http://www.gsea-msigdb.org/gsea/msigdb/cards/GSE24634_TREG_VS_TCONV_POST_DAY10_IL4_CONVERSION_UP
Immunologic_signatures	GSE360_T_GONDII_VS_B_MALAYI_LOW_DOSE_DC_UP	198	18	4.82326e-05	0.00138865	IFI6:CELF2:BNIP3:INPP5A:GPR183:ISG20:GYS1:NRP2:ACKR3:SSUH2:SRGAP3:MGLL:RUVBL1:THSD7A:ARL4A:ITGB8:STAR:NR4A3	http://www.gsea-msigdb.org/gsea/msigdb/cards/GSE360_T_GONDII_VS_B_MALAYI_LOW_DOSE_DC_UP
Immunologic_signatures	GSE13484_12H_UNSTIM_VS_YF17D_VACCINE_STIM_PBMC_UP	198	18	4.82326e-05	0.00138865	ARID1A:DPT:ZBTB18:ZNF124:BNIP3:INPP5A:BIN2:EIF4B:PRR13:RDH11:ZC3H14:CDIPT:PHKG2:DBP:PIH1D1:COMMD10:CSNK1G3:DDHD2	http://www.gsea-msigdb.org/gsea/msigdb/cards/GSE13484_12H_UNSTIM_VS_YF17D_VACCINE_STIM_PBMC_UP
Immunologic_signatures	GSE28783_CTRL_ANTI_MIR_VS_UNTREATED_ATHEROSCLEROSIS_MACROPHAGE_UP	198	18	4.82326e-05	0.00138865	KHDRBS1:CCDC181:PRG4:PLA2G4A:MNAT1:AKAP5:ZFP36L1:ADAM20:KIAA0556:ZNF423:CYLD:BCAT2:GRM7:TADA3:FABP2:GYPB:RCAN2:MEST	http://www.gsea-msigdb.org/gsea/msigdb/cards/GSE28783_CTRL_ANTI_MIR_VS_UNTREATED_ATHEROSCLEROSIS_MACROPHAGE_UP
Immunologic_signatures	GSE24210_IL35_TREATED_VS_RESTING_TREG_UP	199	18	5.15227e-05	0.00138865	FMO3:PDC:GATA3:CELA1:GALNT6:KRT7:KRT8:ATP2A1:LAT:CD28:ICOS:TMEM169:IL17RE:MYOZ2:MAD2L1:ZNF608:THSD7A:WHSC1L1	http://www.gsea-msigdb.org/gsea/msigdb/cards/GSE24210_IL35_TREATED_VS_RESTING_TREG_UP
Immunologic_signatures	GSE20198_UNTREATED_VS_IL12_IL18_TREATED_ACT_CD4_TCELL_DN	199	18	5.15227e-05	0.00138865	ZCCHC17:KRT2:PLEKHH1:SEC11A:MRPL46:LCMT1:VKORC1:ARMC5:KPTN:GRWD1:NOP58:ICOS:FASTKD2:EMC3:DCTD:LRRC72:PPAPDC1B:ZC2HC1A	http://www.gsea-msigdb.org/gsea/msigdb/cards/GSE20198_UNTREATED_VS_IL12_IL18_TREATED_ACT_CD4_TCELL_DN
Immunologic_signatures	GSE19772_CTRL_VS_HCMV_INF_MONOCYTES_UP	199	18	5.15227e-05	0.00138865	KHDRBS1:XCL1:FASLG:ITIH5:SIX6:PRKCH:ZFP36L1:IFI27L2:NMB:RBL2:AKTIP:CTLA4:ACADL:AGFG1:TARS:AHR:MDFIC:IRF5	http://www.gsea-msigdb.org/gsea/msigdb/cards/GSE19772_CTRL_VS_HCMV_INF_MONOCYTES_UP
Immunologic_signatures	GSE15735_2H_VS_12H_HDAC_INHIBITOR_TREATED_CD4_TCELL_UP	199	18	5.15227e-05	0.00138865	STMN1:FASLG:PRG4:CNST:SFMBT2:ITIH5:TBC1D4:GPR183:HIF1A:LGMN:ITGAM:RBL2:FLT3LG:CD28:CTLA4:RAD18:MYO6:DAPK1	http://www.gsea-msigdb.org/gsea/msigdb/cards/GSE15735_2H_VS_12H_HDAC_INHIBITOR_TREATED_CD4_TCELL_UP
Immunologic_signatures	GSE22886_NAIVE_CD8_TCELL_VS_DC_UP	199	18	5.15227e-05	0.00138865	PRKCQ:EIF4B:TBC1D4:DOCK9:SYNE2:ZBTB25:RAD51B:MOAP1:AKTIP:BCL2:FLT3LG:CD28:ICOS:DGKD:AGAP1:OGG1:NR3C2:NRF1	http://www.gsea-msigdb.org/gsea/msigdb/cards/GSE22886_NAIVE_CD8_TCELL_VS_DC_UP
Immunologic_signatures	GSE39864_WT_VS_GATA3_KO_TREG_UP	199	18	5.15227e-05	0.00138865	STX12:SELP:PTGS2:PLA2G4A:SLC4A8:KIAA0247:NSMCE1:IL4R:MYLPF:FUT2:ACADL:CPS1:AGFG1:BHLHE40:BZW2:TSPAN13:FABP5:GKAP1	http://www.gsea-msigdb.org/gsea/msigdb/cards/GSE39864_WT_VS_GATA3_KO_TREG_UP
Immunologic_signatures	GSE14699_NAIVE_VS_DELETIONAL_TOLERANCE_CD8_TCELL_DN	199	18	5.15227e-05	0.00138865	SLC19A2:PRG4:GPR183:ACTN1:PLEKHD1:NRP2:CCL20:DAW1:DGKD:ARL4C:FANCD2:USP53:IL21:EMB:PPIC:GRAMD3:MYO6:LETM2	http://www.gsea-msigdb.org/gsea/msigdb/cards/GSE14699_NAIVE_VS_DELETIONAL_TOLERANCE_CD8_TCELL_DN
Immunologic_signatures	GSE43863_DAY6_EFF_VS_DAY150_MEM_TFH_CD4_TCELL_UP	199	18	5.15227e-05	0.00138865	LAPTM5:IVNS1ABP:POU6F1:GPR183:HIF1A:ZFP36L1:CHGA:ISG20:LAT:FTL:CD28:IRAK2:LYSMD3:DMXL1:FAM170A:AHR:ZNF800:FABP5	http://www.gsea-msigdb.org/gsea/msigdb/cards/GSE43863_DAY6_EFF_VS_DAY150_MEM_TFH_CD4_TCELL_UP
Immunologic_signatures	GSE13522_CTRL_VS_T_CRUZI_BRAZIL_STRAIN_INF_SKIN_DN	199	18	5.15227e-05	0.00138865	SERINC2:PRRX1:UTF1:ZIC2:SERPINA6:CTF1:FARSB:AGFG1:HCK:SLC6A11:SLC12A8:CHCHD6:PDE5A:WWC2:FAT1:SEMA6A:ZNF474:GPR110	http://www.gsea-msigdb.org/gsea/msigdb/cards/GSE13522_CTRL_VS_T_CRUZI_BRAZIL_STRAIN_INF_SKIN_DN
Immunologic_signatures	GSE15330_MEGAKARYOCYTE_ERYTHROID_PROGENITOR_VS_PRO_BCELL_UP	199	18	5.15227e-05	0.00138865	SH3BGRL3:SLC9A1:KIFAP3:SLC4A8:PRR13:TM9SF2:TOX4:SGPP1:SBK1:KIF22:MAPK3:PRR14:FTL:CD37:ARL4C:MGLL:SPATA5:SMAD1	http://www.gsea-msigdb.org/gsea/msigdb/cards/GSE15330_MEGAKARYOCYTE_ERYTHROID_PROGENITOR_VS_PRO_BCELL_UP
Immunologic_signatures	GSE3982_EOSINOPHIL_VS_MAC_DN	199	18	5.15227e-05	0.00138865	ZNF593:ATP5C1:GLRX3:SLC11A2:PCCA:RDH11:OTUB2:GLRX5:ALDOA:CHD9:GRWD1:SLC12A8:LSM6:DCTD:CETN3:DMXL1:MYO6:ATP6V1G1	http://www.gsea-msigdb.org/gsea/msigdb/cards/GSE3982_EOSINOPHIL_VS_MAC_DN
Immunologic_signatures	GSE21670_STAT3_KO_VS_WT_CD4_TCELL_DN	199	18	5.15227e-05	0.00138865	VAMP4:SFMBT2:LARP4:HIF1A:SYNE2:NSMCE1:IL4R:IL21R:CYLD:BCL2:NOP58:WDR12:ICOS:ATIC:FARSB:BCL2L1:BHLHE40:ITGB8	http://www.gsea-msigdb.org/gsea/msigdb/cards/GSE21670_STAT3_KO_VS_WT_CD4_TCELL_DN
Immunologic_signatures	GSE32986_UNSTIM_VS_GMCSF_STIM_DC_DN	199	18	5.15227e-05	0.00138865	SERINC2:KRT82:GPR183:PLEK2:ARG2:ACTN1:ERH:PRIMA1:DDX24:AEN:ISG20:FBRS:JMJD6:NOP58:WDR12:ADAM23:UBE2F:THSD7A	http://www.gsea-msigdb.org/gsea/msigdb/cards/GSE32986_UNSTIM_VS_GMCSF_STIM_DC_DN
Immunologic_signatures	GSE26727_WT_VS_KLF2_KO_LPS_STIM_MACROPHAGE_UP	199	18	5.15227e-05	0.00138865	HMGN2:THEMIS2:HCRTR1:MYOC:LMO7:MVP:MAPK3:SRCAP:PHKG2:RBL2:CA11:SPP2:SIRPA:ID1:GYPB:HMGN3:DGKB:ITGB8	http://www.gsea-msigdb.org/gsea/msigdb/cards/GSE26727_WT_VS_KLF2_KO_LPS_STIM_MACROPHAGE_UP
Immunologic_signatures	GSE26343_UNSTIM_VS_LPS_STIM_NFAT5_KO_MACROPHAGE_UP	199	18	5.15227e-05	0.00138865	NUDC:INPP5A:ZFP36L1:ACTN1:STON2:ICOS:ATIC:COPS8:UBE2F:ID1:RUVBL1:SPATA5:ABCE1:OTUD4:ZNF827:TARS:AHR:NR4A3	http://www.gsea-msigdb.org/gsea/msigdb/cards/GSE26343_UNSTIM_VS_LPS_STIM_NFAT5_KO_MACROPHAGE_UP
Immunologic_signatures	GSE3337_CTRL_VS_4H_IFNG_IN_CD8POS_DC_DN	199	18	5.15227e-05	0.00138865	GPN2:XCL1:PRRX1:POU6F1:SMAGP:KRT84:TENC1:PRKCH:SERPINA10:PAPOLA:LAT:CD2BP2:HSD3B7:ICOS:ACADL:GRAMD3:BZW2:IDNK	http://www.gsea-msigdb.org/gsea/msigdb/cards/GSE3337_CTRL_VS_4H_IFNG_IN_CD8POS_DC_DN
Immunologic_signatures	GSE360_CTRL_VS_L_DONOVANI_DC_DN	199	18	5.15227e-05	0.00138865	GPR3:KRT86:SIX6:IL4R:NFATC2IP:NAPA:EMP3:FLT3LG:NRP2:GPR1:PAX3:ATP2B2:NR3C2:NR2F1:AHR:AKR1B1:TDRD7:ATP6V1G1	http://www.gsea-msigdb.org/gsea/msigdb/cards/GSE360_CTRL_VS_L_DONOVANI_DC_DN
Immunologic_signatures	GSE1460_DP_THYMOCYTE_VS_NAIVE_CD4_TCELL_CORD_BLOOD_UP	199	18	5.15227e-05	0.00138865	NUDC:C1orf112:ATP5C1:DHTKD1:SLC11A2:KRT8:PCBP2:UBR7:KIF22:CHD9:BARD1:ATIC:TPX2:EDEM1:CCNA2:SMAD1:PELO:TACC1	http://www.gsea-msigdb.org/gsea/msigdb/cards/GSE1460_DP_THYMOCYTE_VS_NAIVE_CD4_TCELL_CORD_BLOOD_UP
Immunologic_signatures	GSE29949_MICROGLIA_VS_DC_BRAIN_UP	199	18	5.15227e-05	0.00138865	NR0B2:LAPTM5:F5:CHD8:KIAA0247:PTPN21:ATP2A1:ZNF267:SPHK2:GYS1:CCL20:COL6A3:BHLHE40:SSUH2:TATDN2:TNFAIP8:AGR2:MDFIC	http://www.gsea-msigdb.org/gsea/msigdb/cards/GSE29949_MICROGLIA_VS_DC_BRAIN_UP
Immunologic_signatures	GSE13229_IMM_VS_MATURE_NKCELL_DN	199	18	5.15227e-05	0.00138865	SH3BGRL3:HCRTR1:KRT86:DCAF5:MED6:SPN:MAPK3:ITGAX:CYTH2:RHBDD1:INPP5D:USP40:FAT4:NR3C2:TRIML1:CLIC5:ENPP5:MKLN1	http://www.gsea-msigdb.org/gsea/msigdb/cards/GSE13229_IMM_VS_MATURE_NKCELL_DN
Immunologic_signatures	GSE39556_CD8A_DC_VS_NK_CELL_DN	199	18	5.15227e-05	0.00138865	PTAFR:ZBTB18:METTL7A:DAAM1:KIAA0247:PTPN21:IL4R:CTF1:CYLD:EMP3:ADAM23:IRS1:HCK:TADA3:MGLL:TNFAIP8:HDAC9:TACC1	http://www.gsea-msigdb.org/gsea/msigdb/cards/GSE39556_CD8A_DC_VS_NK_CELL_DN
Immunologic_signatures	GSE360_L_DONOVANI_VS_L_MAJOR_DC_UP	199	18	5.15227e-05	0.00138865	SLC9A1:FGR:SELE:ZIC2:SIX6:ATXN2L:RPL18:GPR1:DOCK10:SRGAP3:MAD2L1:TRPC3:FRG1:NPR3:DMXL1:AGR2:HDAC9:DDHD2	http://www.gsea-msigdb.org/gsea/msigdb/cards/GSE360_L_DONOVANI_VS_L_MAJOR_DC_UP
Immunologic_signatures	GSE27786_CD8_TCELL_VS_NEUTROPHIL_DN	199	18	5.15227e-05	0.00138865	PEF1:KNDC1:GLB1L2:ACVR1B:SIX6:RGS6:CEP128:SEPHS2:C16orf93:FBXL19:FUT2:HSD17B14:SLC17A7:ZXDC:CCNA2:PPP2CB:PAG1:NAA35	http://www.gsea-msigdb.org/gsea/msigdb/cards/GSE27786_CD8_TCELL_VS_NEUTROPHIL_DN
Immunologic_signatures	GSE3982_MAST_CELL_VS_EFF_MEMORY_CD4_TCELL_UP	199	18	5.15227e-05	0.00138865	SMYD3:SCCPDH:ZNF124:INPP5A:CSRNP2:ITGBL1:MTHFD1:SEL1L:QPRT:SH3BP4:SLC12A8:FAT1:NDUFA4:ARL4A:HEY1:ZFAND1:DAPK1:C9orf91	http://www.gsea-msigdb.org/gsea/msigdb/cards/GSE3982_MAST_CELL_VS_EFF_MEMORY_CD4_TCELL_UP
Immunologic_signatures	GSE32986_CURDLAN_LOWDOSE_VS_GMCSF_AND_CURDLAN_LOWDOSE_STIM_DC_UP	199	18	5.15227e-05	0.00138865	FAM129A:CELF2:LRRC27:TUBGCP2:ECHS1:ZFYVE26:YPEL3:SPHK2:CD37:CD28:EMC3:WWC2:LYSMD3:PLA2G7:ITGB8:COPG2:EXOC4:PURG	http://www.gsea-msigdb.org/gsea/msigdb/cards/GSE32986_CURDLAN_LOWDOSE_VS_GMCSF_AND_CURDLAN_LOWDOSE_STIM_DC_UP
Immunologic_signatures	GSE31082_DP_VS_CD4_SP_THYMOCYTE_DN	199	18	5.15227e-05	0.00138865	XKR8:SELL:C1orf21:DAAM1:DHRS7:SNAPC1:ACTN1:AKAP13:ISG20:ABHD2:SPN:MAPK3:CYP20A1:ABI2:SIRPA:THUMPD3:SEC61A1:TPD52	http://www.gsea-msigdb.org/gsea/msigdb/cards/GSE31082_DP_VS_CD4_SP_THYMOCYTE_DN
Immunologic_signatures	GSE26488_CTRL_VS_PEPTIDE_INJECTION_HDAC7_DELTAP_TG_OT2_THYMOCYTE_UP	200	18	5.501e-05	0.00138865	FMO3:FMO1:MYOC:KRT7:KRT2:KRT77:LMO7:RTN1:SIX1:VTI1B:DIO2:IFI27:SERPINA10:RPS11:SCG2:COL6A3:ETV1:AKR1B15	http://www.gsea-msigdb.org/gsea/msigdb/cards/GSE26488_CTRL_VS_PEPTIDE_INJECTION_HDAC7_DELTAP_TG_OT2_THYMOCYTE_UP
Immunologic_signatures	GSE2770_IL12_VS_TGFB_AND_IL12_TREATED_ACT_CD4_TCELL_48H_DN	200	18	5.501e-05	0.00138865	KIFAP3:CNST:CSRNP2:SLC4A8:PIBF1:LMO7:DAAM1:SPATA7:BCAT2:RHBDD1:SEC24D:ANAPC10:MYO6:SH3BGRL2:ELOVL4:MDFIC:CALU:ZNF704	http://www.gsea-msigdb.org/gsea/msigdb/cards/GSE2770_IL12_VS_TGFB_AND_IL12_TREATED_ACT_CD4_TCELL_48H_DN
Immunologic_signatures	GSE2770_UNTREATED_VS_TGFB_AND_IL12_TREATED_ACT_CD4_TCELL_2H_DN	200	18	5.501e-05	0.00138865	SAC3D1:THYN1:KRT78:TEX30:SYNE2:DCAF5:ITGAL:FBXL19:SLC5A2:AHSP:VWC2L:TPX2:BRK1:SPRY1:ANKRD37:FTMT:TFEC:TDRD7	http://www.gsea-msigdb.org/gsea/msigdb/cards/GSE2770_UNTREATED_VS_TGFB_AND_IL12_TREATED_ACT_CD4_TCELL_2H_DN
Immunologic_signatures	GSE411_WT_VS_SOCS3_KO_MACROPHAGE_IL6_STIM_400MIN_UP	200	18	5.501e-05	0.00138865	FAM129A:CNST:AHCTF1:SLC4A8:LMO7:TPP2:TEX30:AHSP:MEIS3:NRP2:SIRPA:EDEM1:SRGAP3:GRAMD3:HMGN3:ARL4A:ANKMY2:ZNF703	http://www.gsea-msigdb.org/gsea/msigdb/cards/GSE411_WT_VS_SOCS3_KO_MACROPHAGE_IL6_STIM_400MIN_UP
Immunologic_signatures	GSE31082_DN_VS_CD4_SP_THYMOCYTE_UP	200	18	5.501e-05	0.00138865	DHDDS:WDTC1:FGR:STX12:ADSS:AHCTF1:DIS3:UCHL3:TEX30:MTHFD1:CEP128:VRK1:HEATR3:GRWD1:ALDH16A1:EXOSC9:RWDD4:GTF2E2	http://www.gsea-msigdb.org/gsea/msigdb/cards/GSE31082_DN_VS_CD4_SP_THYMOCYTE_UP
Immunologic_signatures	GSE22935_WT_VS_MYD88_KO_MACROPHAGE_24H_MBOVIS_BCG_STIM_DN	200	18	5.501e-05	0.00138865	MECR:SLC11A2:ZFP36L1:ERH:GPR65:DDX24:DCTPP1:SEPHS2:LIG1:RUVBL2:CD28:RPL37A:TPRA1:SEC24D:MEF2C:HSD17B4:SH3BGRL2:TNC	http://www.gsea-msigdb.org/gsea/msigdb/cards/GSE22935_WT_VS_MYD88_KO_MACROPHAGE_24H_MBOVIS_BCG_STIM_DN
Immunologic_signatures	GSE41176_UNSTIM_VS_ANTI_IGM_STIM_BCELL_24H_DN	200	18	5.501e-05	0.00138865	STMN1:ARID1A:WASF2:RNF2:CSRNP2:ZFP36L1:LCMT1:IL4R:SBK1:QPRT:SETD1A:CYTH2:MTMR14:BRPF1:ANKRD50:TSPAN13:IRF5:UBE2H	http://www.gsea-msigdb.org/gsea/msigdb/cards/GSE41176_UNSTIM_VS_ANTI_IGM_STIM_BCELL_24H_DN
Immunologic_signatures	GSE39556_UNTREATED_VS_3H_POLYIC_INJ_MOUSE_CD8A_DC_UP	200	18	5.501e-05	0.00138865	CD52:METTL7A:DAAM1:MTHFD1:KIAA0247:GPR65:PTPN21:TCL1A:IL4R:LIG1:EMP3:IRS1:HCK:TNFAIP8:ARL4A:HDAC9:IRF5:TACC1	http://www.gsea-msigdb.org/gsea/msigdb/cards/GSE39556_UNTREATED_VS_3H_POLYIC_INJ_MOUSE_CD8A_DC_UP
Immunologic_signatures	GSE24142_EARLY_THYMIC_PROGENITOR_VS_DN3_THYMOCYTE_UP	200	18	5.501e-05	0.00138865	CD52:THEMIS2:FASLG:FAM129A:PLA2G4A:ITIH5:ACVR1B:KRT7:GPR65:IL4R:ZNF768:ITGAX:SIRPA:HCK:GATA2:MEF2C:IRF5:GKAP1	http://www.gsea-msigdb.org/gsea/msigdb/cards/GSE24142_EARLY_THYMIC_PROGENITOR_VS_DN3_THYMOCYTE_UP
Immunologic_signatures	GSE7460_CTRL_VS_TGFB_TREATED_ACT_FOXP3_HET_TCONV_DN	200	18	5.501e-05	0.00138865	CD52:SYTL1:ZBTB18:USP6NL:PIGH:PLEKHD1:KIAA0556:SBK1:YPEL3:PYCARD:DBP:CD37:PIH1D1:NBEAL1:SPRY1:ANKRD50:ZNF827:GOLM1	http://www.gsea-msigdb.org/gsea/msigdb/cards/GSE7460_CTRL_VS_TGFB_TREATED_ACT_FOXP3_HET_TCONV_DN
Immunologic_signatures	GSE17721_CTRL_VS_PAM3CSK4_6H_BMDC_DN	200	18	5.501e-05	0.00138865	NUDC:FAM129A:KIN:DACH1:SYNE2:ACTN1:SLC10A1:KANSL1L:BCL2L1:EDEM1:LMCD1:ANXA5:ABCE1:ZFR:TNFAIP8:ETV1:AHR:MDFIC	http://www.gsea-msigdb.org/gsea/msigdb/cards/GSE17721_CTRL_VS_PAM3CSK4_6H_BMDC_DN
Immunologic_signatures	GSE17186_NAIVE_VS_CD21LOW_TRANSITIONAL_BCELL_UP	200	18	5.501e-05	0.00138865	SELP:PRKCQ:ATF1:PRKCH:SGPP1:GPR65:NSMCE1:IL4R:IL21R:FLT3LG:CD28:CTLA4:ID1:JAGN1:SPATA5:EMB:AHR:TNFSF8	http://www.gsea-msigdb.org/gsea/msigdb/cards/GSE17186_NAIVE_VS_CD21LOW_TRANSITIONAL_BCELL_UP
Immunologic_signatures	GSE17721_POLYIC_VS_CPG_12H_BMDC_DN	200	18	5.501e-05	0.00138865	ACVR1B:KRT2:TPP2:ZNF48:HSD3B7:SALL1:JMJD6:FGF21:FN1:HJURP:ID1:HCK:SPRY1:PPIC:AKR1B1:GTF2E2:ASH2L:MRPS28	http://www.gsea-msigdb.org/gsea/msigdb/cards/GSE17721_POLYIC_VS_CPG_12H_BMDC_DN
Immunologic_signatures	GSE42088_UNINF_VS_LEISHMANIA_INF_DC_2H_UP	200	18	5.501e-05	0.00138865	FAM129A:GLRX3:SLC11A2:NMB:MREG:KIF3B:HRH1:PLXNA1:MGLL:SEC61A1:TNIP3:ANXA5:PRR16:HDAC9:ITGB8:HEY1:SNX16:TNFSF15	http://www.gsea-msigdb.org/gsea/msigdb/cards/GSE42088_UNINF_VS_LEISHMANIA_INF_DC_2H_UP
Immunologic_signatures	GSE36392_TYPE_2_MYELOID_VS_EOSINOPHIL_IL25_TREATED_LUNG_UP	200	18	5.501e-05	0.00138865	STK32C:SNX19:GALNT6:KRT84:KRT79:GPR183:PCCA:SLC5A2:BCL2:RPL13A:SRGAP3:CHST13:SPRY1:ANKRD50:TARS:GPR116:MEST:ASH2L	http://www.gsea-msigdb.org/gsea/msigdb/cards/GSE36392_TYPE_2_MYELOID_VS_EOSINOPHIL_IL25_TREATED_LUNG_UP
Immunologic_signatures	GSE18893_TCONV_VS_TREG_24H_TNF_STIM_DN	200	18	5.501e-05	0.00138865	MROH9:TAF3:PRR13:BIVM:DHRS7:SIX4:GALC:PAGR1:PAGR1:TRIM72:ADCY7:FUT1:RPS11:MFF:USP53:RWDD4:AKR1B1:EIF4EBP1:TRIM32	http://www.gsea-msigdb.org/gsea/msigdb/cards/GSE18893_TCONV_VS_TREG_24H_TNF_STIM_DN
Immunologic_signatures	GSE17721_LPS_VS_PAM3CSK4_2H_BMDC_UP	200	18	5.501e-05	0.00138865	STX12:SELE:RNF2:AHCTF1:SLC4A8:KRT86:ARHGAP17:NUPR1:NFATC2IP:SCG2:UBE2F:SPRY1:SMAD1:ALDH7A1:CYP39A1:SH3BGRL2:ARL4A:GPR37	http://www.gsea-msigdb.org/gsea/msigdb/cards/GSE17721_LPS_VS_PAM3CSK4_2H_BMDC_UP
Immunologic_signatures	KAECH_DAY15_EFF_VS_MEMORY_CD8_TCELL_DN	200	18	5.501e-05	0.00138865	SELL:GATA3:SLC11A2:ACTN1:SLC10A1:COX16:GPR65:IL4R:VKORC1:BCL2:FTL:FLT3LG:MAP2:HM13:ANXA5:SMAD1:MEOX2:AASS	http://www.gsea-msigdb.org/gsea/msigdb/cards/KAECH_DAY15_EFF_VS_MEMORY_CD8_TCELL_DN
Immunologic_signatures	GSE32533_WT_VS_MIR17_KO_ACT_CD4_TCELL_UP	200	18	5.501e-05	0.00138865	SFN:KIF26B:INPP5A:TMEM30B:RHOJ:ZFYVE26:SMOC1:SEL1L:PRR14:NKD1:EHD2:IRS1:LMCD1:IL17RE:TXNRD3:MGLL:LRRC72:PLXNA4	http://www.gsea-msigdb.org/gsea/msigdb/cards/GSE32533_WT_VS_MIR17_KO_ACT_CD4_TCELL_UP
Immunologic_signatures	GSE14908_ATOPIC_VS_NONATOPIC_PATIENT_HDM_STIM_CD4_TCELL_DN	200	18	5.501e-05	0.00138865	SLC30A2:CD164L2:TMTC4:TMEM229B:ERH:PAPOLA:MRPL46:INO80E:BCKDK:LIG1:RUVBL2:RPUSD3:CHST13:RWDD4:ANKRD32:IMPG1:FABP5:C9orf64	http://www.gsea-msigdb.org/gsea/msigdb/cards/GSE14908_ATOPIC_VS_NONATOPIC_PATIENT_HDM_STIM_CD4_TCELL_DN
Immunologic_signatures	GSE17721_POLYIC_VS_GARDIQUIMOD_12H_BMDC_UP	200	18	5.501e-05	0.00138865	SFN:SESN2:TNFSF4:TMEM229B:DIO2:LAT:EHD2:GRIN2D:IKZF2:ARL4C:MTMR14:TPRA1:GPR98:PLA2G7:ARL4A:ZNF704:PAG1:IDNK	http://www.gsea-msigdb.org/gsea/msigdb/cards/GSE17721_POLYIC_VS_GARDIQUIMOD_12H_BMDC_UP
Immunologic_signatures	GSE43955_TH0_VS_TGFB_IL6_TH17_ACT_CD4_TCELL_1H_UP	200	18	5.501e-05	0.00138865	ATPIF1:SELP:SELE:KIAA0247:SMOC1:NSMCE1:IL4R:TBX6:AGFG1:GBX2:HCK:BHLHE40:CHCHD6:EMB:BZW2:CALU:ZNF703:C9orf91	http://www.gsea-msigdb.org/gsea/msigdb/cards/GSE43955_TH0_VS_TGFB_IL6_TH17_ACT_CD4_TCELL_1H_UP
Immunologic_signatures	GSE22432_CDC_VS_COMMON_DC_PROGENITOR_DN	200	18	5.501e-05	0.00138865	NUDC:SNRNP40:GATA3:DIS3:MTHFD1:SMOC1:FUS:ATIC:FAM124B:SEC61A1:RPN1:CCNA2:LSM6:RWDD4:CDH6:EMB:CCNH:FRMD3	http://www.gsea-msigdb.org/gsea/msigdb/cards/GSE22432_CDC_VS_COMMON_DC_PROGENITOR_DN
Immunologic_signatures	GSE22886_NAIVE_TCELL_VS_DC_DN	200	18	5.501e-05	0.00138865	CREG1:ST14:LARP4:TM9SF2:ZFYVE26:BCKDK:ZNF267:FTL:RPE:MREG:SIRPA:MTMR14:CAMK1:ATG7:PLA2G7:SNX13:DAPK1:NR4A3	http://www.gsea-msigdb.org/gsea/msigdb/cards/GSE22886_NAIVE_TCELL_VS_DC_DN
Immunologic_signatures	GSE36009_WT_VS_NLRP10_KO_DC_UP	200	18	5.501e-05	0.00138865	PIGV:PLA2G4A:ITPK1:DDX24:ISG20:NSMCE1:IL4R:FLT3LG:IKZF2:ENPP4:ETV1:FOXP2:WRN:WHSC1L1:ZC2HC1A:PAG1:TDRD7:TNFSF8	http://www.gsea-msigdb.org/gsea/msigdb/cards/GSE36009_WT_VS_NLRP10_KO_DC_UP
Immunologic_signatures	GSE28737_WT_VS_BCL6_HET_FOLLICULAR_BCELL_DN	200	18	5.501e-05	0.00138865	PTGS2:ZBTB18:ST14:RDH12:VRK1:AKAP13:IL21R:NUPR1:ITGAM:ARL4C:SIRPA:BHLHE40:HSD17B4:PLA2G7:TFEC:MKLN1:PAG1:C9orf91	http://www.gsea-msigdb.org/gsea/msigdb/cards/GSE28737_WT_VS_BCL6_HET_FOLLICULAR_BCELL_DN
Immunologic_signatures	GSE36078_UNTREATED_VS_AD5_T425A_HEXON_INF_MOUSE_LUNG_DC_DN	200	18	5.501e-05	0.00138865	ZNF593:COL16A1:POGK:FASLG:COLGALT2:TEX30:PIH1D1:BARD1:FAM124B:ARL4C:RAD18:FANCD2:IRAK2:TIMP4:EXOSC9:CCNA2:ITGA1:ITGA2	http://www.gsea-msigdb.org/gsea/msigdb/cards/GSE36078_UNTREATED_VS_AD5_T425A_HEXON_INF_MOUSE_LUNG_DC_DN
Immunologic_signatures	GSE5142_CTRL_VS_HTERT_TRANSDUCED_CD8_TCELL_EARLY_PASSAGE_CLONE_DN	200	18	5.501e-05	0.00138865	STMN1:MED18:ADSS:DPYSL4:PCBP2:GPR183:CLYBL:SNAPC1:ACTN1:COX16:MAZ:ARL4C:IL17RC:DROSHA:EMB:SEMA6A:PPIC:GRAMD3	http://www.gsea-msigdb.org/gsea/msigdb/cards/GSE5142_CTRL_VS_HTERT_TRANSDUCED_CD8_TCELL_EARLY_PASSAGE_CLONE_DN
Immunologic_signatures	GSE4535_BM_DERIVED_DC_VS_FOLLICULAR_DC_UP	200	18	5.501e-05	0.00138865	SLC11A2:PRR13:TBC1D4:DDX24:IFI27L2:ICA1L:RAPH1:IKZF2:NDNF:IL21:ANAPC10:TRIM36:TNFAIP8:SNX2:LRRC72:MDFIC:TNFSF8:TNC	http://www.gsea-msigdb.org/gsea/msigdb/cards/GSE4535_BM_DERIVED_DC_VS_FOLLICULAR_DC_UP
Immunologic_signatures	GSE15324_NAIVE_VS_ACTIVATED_CD8_TCELL_DN	200	18	5.501e-05	0.00138865	NKAIN1:XCL1:EFCAB2:TENC1:DIS3:KDELC1:HIRIP3:DCTPP1:LIG1:PLXNA1:IL21:BBS12:PELO:SRFBP1:PURG:SNX16:DAPK1:NR4A3	http://www.gsea-msigdb.org/gsea/msigdb/cards/GSE15324_NAIVE_VS_ACTIVATED_CD8_TCELL_DN
Immunologic_signatures	GSE9601_NFKB_INHIBITOR_VS_PI3K_INHIBITOR_TREATED_HCMV_INF_MONOCYTE_UP	200	18	5.501e-05	0.00138865	FAM76A:NME7:PIGC:VPS26B:THYN1:METTL7A:TFCP2:RDH11:LCMT1:SPN:ADCY7:RBL2:IRS1:C5orf22:ANKMY2:PURG:ASH2L:GOLM1	http://www.gsea-msigdb.org/gsea/msigdb/cards/GSE9601_NFKB_INHIBITOR_VS_PI3K_INHIBITOR_TREATED_HCMV_INF_MONOCYTE_UP
Immunologic_signatures	GSE4984_GALECTIN1_VS_LPS_STIM_DC_DN	183	17	5.91096e-05	0.00148444	POGK:SELP:OR2T1:LARP4:MTHFD1:TTC9:STON2:LGMN:SBK1:IRS1:LHFPL4:JAGN1:FANCD2:EEFSEC:SPATA5:SPRY1:TEX15	http://www.gsea-msigdb.org/gsea/msigdb/cards/GSE4984_GALECTIN1_VS_LPS_STIM_DC_DN
Immunologic_signatures	GSE12003_4D_VS_8D_CULTURE_MIR223_KO_BM_PROGENITOR_DN	184	17	6.32817e-05	0.00158107	CEP85:CD52:LAPTM5:POU6F1:SLC4A8:TBC1D4:RDH12:SEPT1:SEPT1:ZNF688:BCKDK:ICOS:ABTB1:MAD2L1:COMMD10:GRAMD3:AGR3:TEX15	http://www.gsea-msigdb.org/gsea/msigdb/cards/GSE12003_4D_VS_8D_CULTURE_MIR223_KO_BM_PROGENITOR_DN
Immunologic_signatures	GSE3565_DUSP1_VS_WT_SPLENOCYTES_POST_LPS_INJECTION_UP	171	16	8.85663e-05	0.00220151	XCL1:SELL:C1orf21:HNRNPU-AS1:HNRNPU:ATP5C1:MTHFD1:ACTN1:AKAP13:AEN:IL4R:NFATC2IP:RPL18:TNFAIP8:CSNK1G3:ASB15:TNFSF8	http://www.gsea-msigdb.org/gsea/msigdb/cards/GSE3565_DUSP1_VS_WT_SPLENOCYTES_POST_LPS_INJECTION_UP
Immunologic_signatures	GSE45739_UNSTIM_VS_ACD3_ACD28_STIM_NRAS_KO_CD4_TCELL_DN	193	17	0.000114156	0.0026414	XCL1:FASLG:COLGALT2:C1orf21:SCCPDH:KIN:GPR65:ITPK1:GTF3C1:RNF40:ITGAM:AGAP1:FAT4:MYO6:HDAC9:TLE1:GOLM1	http://www.gsea-msigdb.org/gsea/msigdb/cards/GSE45739_UNSTIM_VS_ACD3_ACD28_STIM_NRAS_KO_CD4_TCELL_DN
Immunologic_signatures	GSE37416_CTRL_VS_6H_F_TULARENSIS_LVS_NEUTROPHIL_DN	193	17	0.000114156	0.0026414	COX20:BNIP3:SNAPC1:ZBTB25:ZBTB1:ALDOA:SNX20:NOD2:CYLD:GYS1:BHLHE40:EDEM1:THUMPD3:C4orf3:ANKRD37:TRIML1:RCAN2	http://www.gsea-msigdb.org/gsea/msigdb/cards/GSE37416_CTRL_VS_6H_F_TULARENSIS_LVS_NEUTROPHIL_DN
Immunologic_signatures	GSE22611_UNSTIM_VS_2H_MDP_STIM_NOD2_TRANSDUCED_HEK293T_CELL_UP	195	17	0.000129424	0.0026414	STMN1:AHDC1:UCHL3:PLEK2:MRPL46:AQP8:SLC19A3:MTMR14:GATA2:ABCE1:GOLPH3:CETN3:GPR98:THSD7A:AKR1B1:NRG1:NRG1-IT2:DEC1	http://www.gsea-msigdb.org/gsea/msigdb/cards/GSE22611_UNSTIM_VS_2H_MDP_STIM_NOD2_TRANSDUCED_HEK293T_CELL_UP
Immunologic_signatures	GSE2706_UNSTIM_VS_8H_R848_DC_DN	195	17	0.000129424	0.0026414	IFI6:TINAGL1:TMPRSS12:AEN:ISG20:EDEM1:MGLL:TNFAIP8:MACC1:ITGB8:PPP1R3A:FRMD3:TDRD7:NR4A3:C9orf91:TNFSF15:TNC	http://www.gsea-msigdb.org/gsea/msigdb/cards/GSE2706_UNSTIM_VS_8H_R848_DC_DN
Immunologic_signatures	GSE42021_TREG_PLN_VS_TREG_PRECURSORS_THYMUS_UP	196	17	0.000137708	0.0026414	EXTL1:WASF2:C1orf21:INPP5A:POU6F1:MOAP1:OTUB2:PRR14:CARF:CD28:CUL3:AGAP1:TPX2:OXTR:FAT1:SNX13:TNFSF15	http://www.gsea-msigdb.org/gsea/msigdb/cards/GSE42021_TREG_PLN_VS_TREG_PRECURSORS_THYMUS_UP
Immunologic_signatures	GSE21546_UNSTIM_VS_ANTI_CD3_STIM_DP_THYMOCYTES_UP	196	17	0.000137708	0.0026414	KIFAP3:SWT1:COX20:ECHDC3:KRT18:RAB2B:DAAM1:PRKCH:KIAA0247:CA11:ICA1L:MAP2:FN1:SPRY1:PELO:CPA4:ATP6V1G1	http://www.gsea-msigdb.org/gsea/msigdb/cards/GSE21546_UNSTIM_VS_ANTI_CD3_STIM_DP_THYMOCYTES_UP
Immunologic_signatures	GSE22886_NAIVE_VS_IGM_MEMORY_BCELL_DN	196	17	0.000137708	0.0026414	IFI6:ATPIF1:JAM3:GPR183:TM9SF2:DAAM1:SGPP1:MVP:ALDOA:PYCARD:ITGAM:DOCK10:COL4A3:BHLHE40:MDFIC:TFEC:FABP5	http://www.gsea-msigdb.org/gsea/msigdb/cards/GSE22886_NAIVE_VS_IGM_MEMORY_BCELL_DN
Immunologic_signatures	GSE41867_DAY6_VS_DAY15_LCMV_CLONE13_EFFECTOR_CD8_TCELL_DN	178	16	0.000141836	0.0026414	GPR161:SCYL3:SFMBT2:CSRNP2:KRT76:PLEKHH1:SERPINA10:NUPR1:ZNF843:IZUMO1:ACKR3:POU5F2:SH3BGRL2:TWIST1:SSMEM1:LETM2	http://www.gsea-msigdb.org/gsea/msigdb/cards/GSE41867_DAY6_VS_DAY15_LCMV_CLONE13_EFFECTOR_CD8_TCELL_DN
Immunologic_signatures	GSE29618_PRE_VS_DAY7_POST_LAIV_FLU_VACCINE_BCELL_UP	197	17	0.000146451	0.0026414	EXTL1:XKR8:ZBTB18:ECHS1:MOAP1:BTBD7:CLMN:PYCARD:BCL2:EMP3:CPS1:MFF:INPP5D:MKRN2:LSM6:SEMA6A:IRF5	http://www.gsea-msigdb.org/gsea/msigdb/cards/GSE29618_PRE_VS_DAY7_POST_LAIV_FLU_VACCINE_BCELL_UP
Immunologic_signatures	GSE360_T_GONDII_VS_M_TUBERCULOSIS_MAC_UP	197	17	0.000146451	0.0026414	TBX19:SELE:INPP5A:SAC3D1:CDIPT:FUT1:RUVBL2:ATIC:DOCK10:MCM2:GATA2:MYOZ2:ISL1:FAM172A:CLIC5:IRF5:FABP5	http://www.gsea-msigdb.org/gsea/msigdb/cards/GSE360_T_GONDII_VS_M_TUBERCULOSIS_MAC_UP
Immunologic_signatures	GSE29618_LAIV_VS_TIV_FLU_VACCINE_DAY7_PDC_UP	197	17	0.000146451	0.0026414	HMGN2:HNRNPU-AS1:HNRNPU:ACAD8:METTL7A:DAZAP2:BIN2:TRMT5:PLEK2:SRSF5:OTUB2:OTUD4:TRAPPC11:C5orf22:ARL4A:TSPAN13:HDAC9:POT1	http://www.gsea-msigdb.org/gsea/msigdb/cards/GSE29618_LAIV_VS_TIV_FLU_VACCINE_DAY7_PDC_UP
Immunologic_signatures	GSE20500_CTRL_VS_RETINOIC_ACID_TREATED_CD4_TCELL_DN	197	17	0.000146451	0.0026414	ACVR1B:KRT83:PLEK2:CLMN:AEN:KIAA0556:ZNF771:FBRS:ITGAM:SLC8A2:IGFBP2:COL6A3:LMCD1:C3orf27:SEMA6A:MYO6:DFNB31	http://www.gsea-msigdb.org/gsea/msigdb/cards/GSE20500_CTRL_VS_RETINOIC_ACID_TREATED_CD4_TCELL_DN
Immunologic_signatures	GSE3982_NKCELL_VS_TH2_UP	197	17	0.000146451	0.0026414	WASF2:XKR8:KIFAP3:FMO3:FMO6P:DAZAP2:KLF12:DHRS7:SYNE2:BDKRB1:ITGAL:SSUH2:EDNRA:NPR3:ENPP4:CPA4:NRG1:NRG1-IT2	http://www.gsea-msigdb.org/gsea/msigdb/cards/GSE3982_NKCELL_VS_TH2_UP
Immunologic_signatures	GSE45382_UNTREATED_VS_TGFB_TREATED_MACROPHAGES_UP	197	17	0.000146451	0.0026414	SH3BGRL3:POGK:DIP2B:BIN2:UCHL3:ARHGAP17:C16orf54:PYCARD:ADCY7:FARSB:INPP5D:MTMR14:BRPF1:SMAD1:EMB:EIF4EBP1:TLR4	http://www.gsea-msigdb.org/gsea/msigdb/cards/GSE45382_UNTREATED_VS_TGFB_TREATED_MACROPHAGES_UP
Immunologic_signatures	GSE17721_PAM3CSK4_VS_GADIQUIMOD_8H_BMDC_UP	198	17	0.000155676	0.0026414	PAFAH2:NUDC:C1orf27:ATP5C1:GLRX3:DHRS7:MRPS11:GYS1:RPL13A:RPS11:FASTKD2:TPRA1:SEC24D:TMEM184C:TFEC:CALU:C9orf91	http://www.gsea-msigdb.org/gsea/msigdb/cards/GSE17721_PAM3CSK4_VS_GADIQUIMOD_8H_BMDC_UP
Immunologic_signatures	GSE22025_UNTREATED_VS_TGFB1_TREATED_CD4_TCELL_DN	198	17	0.000155676	0.0026414	PAFAH2:COX20:UTF1:IGSF9B:KRT83:PRSS53:ITGAX:DBP:MAP2:CPS1:AGAP1:GATA2:FAM172A:RCAN2:HTR1B:MDFIC:ASTN2	http://www.gsea-msigdb.org/gsea/msigdb/cards/GSE22025_UNTREATED_VS_TGFB1_TREATED_CD4_TCELL_DN
Immunologic_signatures	GSE41978_ID2_KO_AND_BIM_KO_VS_BIM_KO_KLRG1_LOW_EFFECTOR_CD8_TCELL_DN	198	17	0.000155676	0.0026414	EXTL1:F5:INPP5A:SMAGP:OTUB2:SLC6A16:CUL3:AGAP1:TPX2:LMCD1:FAT1:FAM172A:THSD7A:ARL4A:SNX13:TLE1:TNFSF15	http://www.gsea-msigdb.org/gsea/msigdb/cards/GSE41978_ID2_KO_AND_BIM_KO_VS_BIM_KO_KLRG1_LOW_EFFECTOR_CD8_TCELL_DN
Immunologic_signatures	GSE22886_NAIVE_CD8_TCELL_VS_MONOCYTE_UP	198	17	0.000155676	0.0026414	SMYD3:PRKCQ:GATA3:BNIP3:TBC1D4:DOCK9:SYNE2:ZBTB25:MOAP1:IL21R:AKTIP:LIG1:FLT3LG:CD28:NR3C2:DDHD2:TPD52	http://www.gsea-msigdb.org/gsea/msigdb/cards/GSE22886_NAIVE_CD8_TCELL_VS_MONOCYTE_UP
Immunologic_signatures	GSE22501_PERIPHERAL_BLOOD_VS_CORD_BLOOD_TREG_DN	198	17	0.000155676	0.0026414	ZDHHC18:KHDRBS1:SELP:SELL:PLA2G4A:USP6NL:GLB1L2:SLC11A2:GPR183:AKAP5:ZFP36L1:FLRT2:IL4R:PHKG2:MEST:WRN:LSM1	http://www.gsea-msigdb.org/gsea/msigdb/cards/GSE22501_PERIPHERAL_BLOOD_VS_CORD_BLOOD_TREG_DN
Immunologic_signatures	GSE3039_ALPHABETA_CD8_TCELL_VS_B2_BCELL_UP	198	17	0.000155676	0.0026414	EXTL1:RPS6KA1:ARID1A:PTP4A2:CELF2:METTL7A:DHRS7:ZNF646:CYLD:RPL13A:ERBB4:UBE2F:GRAMD3:BZW2:STRIP2:PURG:TDRD7	http://www.gsea-msigdb.org/gsea/msigdb/cards/GSE3039_ALPHABETA_CD8_TCELL_VS_B2_BCELL_UP
Immunologic_signatures	GSE14769_40MIN_VS_360MIN_LPS_BMDM_DN	198	17	0.000155676	0.0026414	ARID1A:SWT1:KIN:GTF2A1:FLRT2:AKAP13:AEN:TMEM219:JMJD6:SPHK2:PPFIA3:ZDBF2:DOCK10:USP53:SPATA5:TRIM36:HTR1B	http://www.gsea-msigdb.org/gsea/msigdb/cards/GSE14769_40MIN_VS_360MIN_LPS_BMDM_DN
Immunologic_signatures	GSE9960_GRAM_NEG_VS_GRAM_NEG_AND_POS_SEPSIS_PBMC_DN	198	17	0.000155676	0.0026414	PDIK1L:TSEN15:TFB2M:STK32C:PWWP2B:COX16:NMB:DET1:CDIPT:RUVBL2:BRK1:ANKRD32:DTWD2:TMEM106B:NRF1:BAG4:AGTPBP1	http://www.gsea-msigdb.org/gsea/msigdb/cards/GSE9960_GRAM_NEG_VS_GRAM_NEG_AND_POS_SEPSIS_PBMC_DN
Immunologic_signatures	GSE37534_UNTREATED_VS_GW1929_TREATED_CD4_TCELL_PPARG1_AND_FOXP3_TRASDUCED_UP	198	17	0.000155676	0.0026414	IFI6:STX12:PIGC:GLB1L2:SCN8A:HIF1A:PIGH:ZFYVE26:IFI27:KAT8:KPTN:ARHGAP10:NR3C2:PDZD2:MEF2C:DAPK1:TDRD7	http://www.gsea-msigdb.org/gsea/msigdb/cards/GSE37534_UNTREATED_VS_GW1929_TREATED_CD4_TCELL_PPARG1_AND_FOXP3_TRASDUCED_UP
Immunologic_signatures	GSE17974_CTRL_VS_ACT_IL4_AND_ANTI_IL12_72H_CD4_TCELL_DN	198	17	0.000155676	0.0026414	MAP3K6:C1orf21:NCAPD3:THYN1:CLYBL:TEX30:MTHFD1:CEP128:QPRT:HIRIP3:BCAT2:RUVBL2:CAMK1:ATG7:C4orf3:MRPS28:ASTN2	http://www.gsea-msigdb.org/gsea/msigdb/cards/GSE17974_CTRL_VS_ACT_IL4_AND_ANTI_IL12_72H_CD4_TCELL_DN
Immunologic_signatures	GSE21670_TGFB_VS_TGFB_AND_IL6_TREATED_CD4_TCELL_DN	198	17	0.000155676	0.0026414	PAFAH2:HNRNPU-AS1:HNRNPU:AHCTF1:GALNT6:EIF4B:NTRK3:IL21R:MAZ:ITGAL:AKTIP:ATIC:ARPC4:SLC41A3:CDKN2AIP:GRAMD3:TSPAN13:WHSC1L1	http://www.gsea-msigdb.org/gsea/msigdb/cards/GSE21670_TGFB_VS_TGFB_AND_IL6_TREATED_CD4_TCELL_DN
Immunologic_signatures	GSE37533_PPARG2_FOXP3_VS_FOXP3_TRANSDUCED_CD4_TCELL_DN	198	17	0.000155676	0.0026414	IFI6:THEMIS2:SCYL3:GLB1L2:ZFYVE26:ISG20:KIAA0556:CYLD:NAPA:MAP2:KANSL1L:IRS1:PDZD2:MEF2C:GOLM1:TDRD7:C9orf91	http://www.gsea-msigdb.org/gsea/msigdb/cards/GSE37533_PPARG2_FOXP3_VS_FOXP3_TRANSDUCED_CD4_TCELL_DN
Immunologic_signatures	GSE22611_NOD2_VS_MUTANT_NOD2_TRANSDUCED_HEK293T_CELL_UP	198	17	0.000155676	0.0026414	CEP85:DHDDS:SFN:CSRNP2:KRT2:RDH11:KIAA0556:NFATC2IP:HJURP:HRH1:SNX4:SLC41A3:MGLL:RPN1:ANXA5:NR3C2:FAT1	http://www.gsea-msigdb.org/gsea/msigdb/cards/GSE22611_NOD2_VS_MUTANT_NOD2_TRANSDUCED_HEK293T_CELL_UP
Immunologic_signatures	GSE6674_UNSTIM_VS_ANTI_IGM_AND_CPG_STIM_BCELL_DN	198	17	0.000155676	0.0026414	AHCTF1:LARP4:DIS3:TRMT5:DET1:AEN:KCTD13:INO80E:SRSF2:THUMPD3:SPATA5:OTUD4:C5orf22:TARS:SRFBP1:ARL4A:MDFIC	http://www.gsea-msigdb.org/gsea/msigdb/cards/GSE6674_UNSTIM_VS_ANTI_IGM_AND_CPG_STIM_BCELL_DN
Immunologic_signatures	GSE11961_MEMORY_BCELL_DAY7_VS_GERMINAL_CENTER_BCELL_DAY40_DN	198	17	0.000155676	0.0026414	RNPC3:GLB1L3:CSRNP2:TBC1D4:ZIC5:KDELC1:KCNK10:IFI27:SBK1:QPRT:CDIPT:DBP:FAM117B:GBX2:MKRN2:HSD17B4:LCA5	http://www.gsea-msigdb.org/gsea/msigdb/cards/GSE11961_MEMORY_BCELL_DAY7_VS_GERMINAL_CENTER_BCELL_DAY40_DN
Immunologic_signatures	GSE4811_CLASSSICALY_ACTIVATED_VS_TYPE_2_ACTIVATED_MACROPHAGE_UP	198	17	0.000155676	0.0026414	GPN2:PRRX1:NKX6-2:DIS3:PLEK2:LIG1:FUT1:MARCH4:TPX2:EXOSC9:NUDT6:LRP2BP:ITGA2:GPR110:TEX15:HEY1:DFNB31	http://www.gsea-msigdb.org/gsea/msigdb/cards/GSE4811_CLASSSICALY_ACTIVATED_VS_TYPE_2_ACTIVATED_MACROPHAGE_UP
Immunologic_signatures	GSE17301_IFNA2_VS_IFNA5_STIM_ACD3_ACD28_ACT_CD8_TCELL_UP	198	17	0.000155676	0.0026414	SCYL3:PRRC2C:FAM129A:ZBTB18:AHCTF1:ACVR1B:KRT18:PIBF1:ACTN1:MOAP1:IL4R:FLT3LG:ADAM23:SRGAP3:EMC3:BAG4:AGTPBP1	http://www.gsea-msigdb.org/gsea/msigdb/cards/GSE17301_IFNA2_VS_IFNA5_STIM_ACD3_ACD28_ACT_CD8_TCELL_UP
Immunologic_signatures	GSE42021_TCONV_PLN_VS_TREG_PRECURSORS_THYMUS_DN	198	17	0.000155676	0.0026414	GPR3:SELP:PTGS2:PLA2G4A:SLC11A2:HIF1A:NSMCE1:IL4R:NUPR1:NOP58:AGFG1:ID1:BHLHE40:MTMR14:PPIC:AASS:HNRNPK	http://www.gsea-msigdb.org/gsea/msigdb/cards/GSE42021_TCONV_PLN_VS_TREG_PRECURSORS_THYMUS_DN
Immunologic_signatures	GSE5542_UNTREATED_VS_IFNA_TREATED_EPITHELIAL_CELLS_24H_DN	198	17	0.000155676	0.0026414	SELP:SCCPDH:GLB1L3:KRT72:KRT73:LMO7:MTHFD1:XPO6:FAM117B:FARSB:ACKR3:USP53:PRDM5:HMGN3:BZW2:CEP41:ZFAND1	http://www.gsea-msigdb.org/gsea/msigdb/cards/GSE5542_UNTREATED_VS_IFNA_TREATED_EPITHELIAL_CELLS_24H_DN
Immunologic_signatures	GSE3982_MAC_VS_NEUTROPHIL_UP	198	17	0.000155676	0.0026414	FAM76A:NME7:C1orf27:PLA2G4A:CSRNP2:TPP2:ZC3H14:UBR7:OTUB2:QPRT:ZNF629:SNRNP70:IRS1:RUVBL1:CCNA2:MYO6:IMPG1	http://www.gsea-msigdb.org/gsea/msigdb/cards/GSE3982_MAC_VS_NEUTROPHIL_UP
Immunologic_signatures	GSE39556_CD8A_DC_VS_NK_CELL_MOUSE_3H_POST_POLYIC_INJ_DN	198	17	0.000155676	0.0026414	RPS6KA1:STX12:VAMP4:ARHGAP32:METTL7A:DOCK9:DHRS7:RGS6:GALC:IL4R:CYLD:HCK:MGLL:HDAC9:IMPA1:TLE1:DAPK1	http://www.gsea-msigdb.org/gsea/msigdb/cards/GSE39556_CD8A_DC_VS_NK_CELL_MOUSE_3H_POST_POLYIC_INJ_DN
Immunologic_signatures	GSE7218_UNSTIM_VS_ANTIGEN_STIM_THROUGH_IGG_BCELL_DN	180	16	0.00016145	0.0026414	MYOC:FASLG:BIN2:ISG20:IL21R:NUPR1:LAT:CORO1A:SEPT1:SEPT1:ITGAL:ICOS:ZDBF2:ID1:TRPC3:PLA2G7:NRG1:NRG1-IT2	http://www.gsea-msigdb.org/gsea/msigdb/cards/GSE7218_UNSTIM_VS_ANTIGEN_STIM_THROUGH_IGG_BCELL_DN
Immunologic_signatures	GSE33292_DN3_THYMOCYTE_VS_TCF1_KO_TCELL_LYMPHOMA_DN	162	15	0.000163361	0.0026414	FAM46B:FASLG:BARX2:AQP5:LRRC9:CCDC177:CCDC177:ITPK1:MRPS11:DCTPP1:ITGAD:SNX20:NPR3:SNCAIP:IRAK1BP1:EIF4EBP1	http://www.gsea-msigdb.org/gsea/msigdb/cards/GSE33292_DN3_THYMOCYTE_VS_TCF1_KO_TCELL_LYMPHOMA_DN
Immunologic_signatures	GSE3982_MAC_VS_TH2_DN	199	17	0.000165405	0.0026414	NUDC:IGSF9B:DAAM1:SYNE2:ISG20:AQP8:DCTPP1:SRCAP:SRSF2:DHX34:RPL13A:TRPM8:OGG1:RUVBL1:CCNA2:NRF1:NAA35	http://www.gsea-msigdb.org/gsea/msigdb/cards/GSE3982_MAC_VS_TH2_DN
Immunologic_signatures	GSE5455_HEALTHY_VS_TUMOR_BEARING_MOUSE_SPLEEN_MONOCYTE_UP	199	17	0.000165405	0.0026414	SCCPDH:ECHDC3:SLC11A2:CELA1:KRT85:RDH12:OTUB2:NTRK3:ISG20:IKZF2:NDNF:IL21:TRIM36:SNX2:ISPD:LRRC72:TNC	http://www.gsea-msigdb.org/gsea/msigdb/cards/GSE5455_HEALTHY_VS_TUMOR_BEARING_MOUSE_SPLEEN_MONOCYTE_UP
Immunologic_signatures	GSE3982_NEUTROPHIL_VS_EFF_MEMORY_CD4_TCELL_UP	199	17	0.000165405	0.0026414	ZDHHC18:XKR8:FMO1:ITGBL1:ZFP36L1:SRSF5:XPO6:PRR14:PYCARD:ITGAX:ZNF267:FTL:SIRPA:MTNR1A:SEMA6A:MKLN1:HEY1	http://www.gsea-msigdb.org/gsea/msigdb/cards/GSE3982_NEUTROPHIL_VS_EFF_MEMORY_CD4_TCELL_UP
Immunologic_signatures	GSE18791_CTRL_VS_NEWCASTLE_VIRUS_DC_6H_UP	199	17	0.000165405	0.0026414	PDIK1L:METTL18:TFB2M:THYN1:KRT5:AKTIP:DBP:SEC13:HRH1:NUDT6:MTMR12:CETN3:MBLAC2:LYSMD3:FAM172A:BRF2:TRIM32	http://www.gsea-msigdb.org/gsea/msigdb/cards/GSE18791_CTRL_VS_NEWCASTLE_VIRUS_DC_6H_UP
Immunologic_signatures	GSE39820_CTRL_VS_TGFBETA1_IL6_IL23A_CD4_TCELL_UP	199	17	0.000165405	0.0026414	SLC19A2:C1orf112:SELL:PIGC:TRMT1L:AHCTF1:ACAD8:BORA:IKZF2:OTUD4:C5orf22:ANKRD32:PPIC:PHF14:TSPAN13:AGR3:TNFSF8	http://www.gsea-msigdb.org/gsea/msigdb/cards/GSE39820_CTRL_VS_TGFBETA1_IL6_IL23A_CD4_TCELL_UP
Immunologic_signatures	GSE36888_UNTREATED_VS_IL2_TREATED_TCELL_2H_DN	199	17	0.000165405	0.0026414	CD52:FABP3:SPOCD1:KIF26B:TMEM251:NMB:ASPHD1:HSD3B7:CHD9:NRP2:CAMK1:MGLL:CDH6:NDUFA4:TMEM209:FABP5:TLE1	http://www.gsea-msigdb.org/gsea/msigdb/cards/GSE36888_UNTREATED_VS_IL2_TREATED_TCELL_2H_DN
Immunologic_signatures	GSE7460_CTRL_VS_FOXP3_OVEREXPR_TCONV_UP	199	17	0.000165405	0.0026414	EYA3:GPR123:TUBGCP2:KRT6A:KRT18:KCNH5:RGS6:SERPINA10:C16orf78:NRP2:OGG1:ATG7:PLXNA1:KBTBD12:CLDN22:CYP39A1:STMN2	http://www.gsea-msigdb.org/gsea/msigdb/cards/GSE7460_CTRL_VS_FOXP3_OVEREXPR_TCONV_UP
Immunologic_signatures	GSE29618_PDC_VS_MDC_DN	199	17	0.000165405	0.0026414	FGR:PTP4A2:CREG1:PTGS2:RTN1:HIF1A:ZFP36L1:ITPK1:SEC11A:ITGAM:ITGAX:NOD2:BCL2:EMP3:HCK:ANXA5:AHR	http://www.gsea-msigdb.org/gsea/msigdb/cards/GSE29618_PDC_VS_MDC_DN
Immunologic_signatures	GSE2585_THYMIC_DC_VS_MTEC_DN	199	17	0.000165405	0.0026414	IFI6:MED18:HNRNPU-AS1:HNRNPU:EFCAB2:BARX2:PRR13:GPR183:IFI27:ISG20:ELSPBP1:KIF3B:MEP1A:PPP1R3A:PODXL:SNX16:AGTPBP1:DFNB31	http://www.gsea-msigdb.org/gsea/msigdb/cards/GSE2585_THYMIC_DC_VS_MTEC_DN
Immunologic_signatures	GSE30962_ACUTE_VS_CHRONIC_LCMV_SECONDARY_INF_CD8_TCELL_DN	199	17	0.000165405	0.0026414	STMN1:XCL1:ITIH5:ST14:CEP128:GPR65:IFI27L2:ISG20:KIF22:BARD1:TPX2:SRGAP3:RUVBL1:IL21:LSM6:SRFBP1:AKR1B15	http://www.gsea-msigdb.org/gsea/msigdb/cards/GSE30962_ACUTE_VS_CHRONIC_LCMV_SECONDARY_INF_CD8_TCELL_DN
Immunologic_signatures	GSE17721_0.5H_VS_24H_POLYIC_BMDC_UP	199	17	0.000165405	0.0026414	FMO1:AHCTF1:POU6F1:PRIMA1:ALDOA:PPP4C:PHKG2:NKD1:WDR12:ICOS:IRS1:MCM2:CCNA2:TNFAIP8:PPIC:AKR1B1:DAPK1	http://www.gsea-msigdb.org/gsea/msigdb/cards/GSE17721_0.5H_VS_24H_POLYIC_BMDC_UP
Immunologic_signatures	GSE6674_ANTI_IGM_VS_PL2_3_STIM_BCELL_DN	199	17	0.000165405	0.0026414	IVNS1ABP:TPR:AHCTF1:LARP4:DIS3:TPP2:AEN:KCTD13:FARSB:CUL3:SPATA5:C5orf22:TARS:TMEM209:PPAPDC1B:UBQLN1:C9orf64	http://www.gsea-msigdb.org/gsea/msigdb/cards/GSE6674_ANTI_IGM_VS_PL2_3_STIM_BCELL_DN
Immunologic_signatures	GSE2770_IL12_VS_IL4_TREATED_ACT_CD4_TCELL_48H_DN	199	17	0.000165405	0.0026414	UBXN11:AHCTF1:DAZAP2:SLC4A8:HIF1A:TMEM229B:RDH12:NSMCE1:SETD1A:C16orf58:PAPD5:SRGAP3:ARL4A:IRF5:TMEM209:MEST:COPG2	http://www.gsea-msigdb.org/gsea/msigdb/cards/GSE2770_IL12_VS_IL4_TREATED_ACT_CD4_TCELL_48H_DN
Immunologic_signatures	GSE34179_THPOK_KO_VS_WT_VA14I_NKTCELL_UP	199	17	0.000165405	0.0026414	GORAB:TRMT1L:COX20:SFMBT2:KIN:ZG16:SRCAP:TGFB1I1:RAPH1:FAM124B:CAMK1:FANCD2:NR2F1:ENPP5:TMEM106B:HEY1:LRRCC1	http://www.gsea-msigdb.org/gsea/msigdb/cards/GSE34179_THPOK_KO_VS_WT_VA14I_NKTCELL_UP
Immunologic_signatures	GSE5589_LPS_AND_IL10_VS_LPS_AND_IL6_STIM_IL6_KO_MACROPHAGE_45MIN_DN	199	17	0.000165405	0.0026414	SH3BGRL3:ACTN1:IFI27:GLRX5:SPNS1:SEPHS2:FBXL19:KDELR1:SPHK2:ALDH16A1:RAPH1:CAMK1:TPRA1:MGLL:HSD17B4:SH3BGRL2:EXOC4	http://www.gsea-msigdb.org/gsea/msigdb/cards/GSE5589_LPS_AND_IL10_VS_LPS_AND_IL6_STIM_IL6_KO_MACROPHAGE_45MIN_DN
Immunologic_signatures	GSE4142_NAIVE_VS_GC_BCELL_UP	199	17	0.000165405	0.0026414	TRIM63:ZBTB18:POU6F1:PRR13:TBC1D4:UCHL3:AKAP5:SBK1:INO80E:PHKG2:IL17RE:TATDN2:PRR16:PHF14:MDFIC:SPAM1:TACC1	http://www.gsea-msigdb.org/gsea/msigdb/cards/GSE4142_NAIVE_VS_GC_BCELL_UP
Immunologic_signatures	GSE33292_DN3_THYMOCYTE_VS_TCF1_KO_TCELL_LYMPHOMA_UP	199	17	0.000165405	0.0026414	CD52:CREG1:SELL:BNIP3:SMAGP:UCHL3:MTHFD1:GALC:GPR65:PTPN21:CACNG3:AQP8:IL4R:ATIC:BHLHE40:ABCE1:MEST	http://www.gsea-msigdb.org/gsea/msigdb/cards/GSE33292_DN3_THYMOCYTE_VS_TCF1_KO_TCELL_LYMPHOMA_UP
Immunologic_signatures	GSE23321_CD8_STEM_CELL_MEMORY_VS_EFFECTOR_MEMORY_CD8_TCELL_DN	199	17	0.000165405	0.0026414	KHDRBS1:PRRC2C:DESI2:TUBGCP2:GPR183:BDKRB1:IL4R:GTF3C1:ALDOA:MAPK3:RBL2:CD28:HDAC4:CCNA2:ZFR:MEF2C:ATP6V1G1	http://www.gsea-msigdb.org/gsea/msigdb/cards/GSE23321_CD8_STEM_CELL_MEMORY_VS_EFFECTOR_MEMORY_CD8_TCELL_DN
Immunologic_signatures	GSE21380_NON_TFH_VS_GERMINAL_CENTER_TFH_CD4_TCELL_DN	199	17	0.000165405	0.0026414	IVNS1ABP:SCCPDH:HIF1A:TMEM229B:SPATA7:SEC11A:AKAP13:DCTN5:PPP4C:SRCAP:STX4:BCL2:CUL3:SLC10A7:TRAPPC11:CSNK1G3:LRRCC1	http://www.gsea-msigdb.org/gsea/msigdb/cards/GSE21380_NON_TFH_VS_GERMINAL_CENTER_TFH_CD4_TCELL_DN
Immunologic_signatures	GSE14769_20MIN_VS_360MIN_LPS_BMDM_DN	199	17	0.000165405	0.0026414	EYA3:SELL:TNFSF4:FAM129A:TRMT1L:SWT1:ARG2:FLRT2:QPRT:TMEM219:CYLD:PPFIA3:ZDBF2:ADAM23:TRIM36:SRFBP1:LOX	http://www.gsea-msigdb.org/gsea/msigdb/cards/GSE14769_20MIN_VS_360MIN_LPS_BMDM_DN
Immunologic_signatures	GSE22935_24H_VS_48H_MBOVIS_BCG_STIM_MYD88_KO_MACROPHAGE_DN	199	17	0.000165405	0.0026414	CD52:DNAJC8:SLC19A2:METTL18:SCCPDH:SCN8A:KRT2:SIX4:IFI27:CABP5:PARD3B:PECR:USP40:LHFPL4:SH3BGRL2:STMN2:IMPA1	http://www.gsea-msigdb.org/gsea/msigdb/cards/GSE22935_24H_VS_48H_MBOVIS_BCG_STIM_MYD88_KO_MACROPHAGE_DN
Immunologic_signatures	GSE39152_BRAIN_VS_SPLEEN_CD103_NEG_MEMORY_CD8_TCELL_DN	199	17	0.000165405	0.0026414	STX12:PLA2G4A:HIF1A:KIAA0247:VRK1:NSMCE1:IL4R:NOP58:MFF:AGFG1:BCL2L1:SEC13:ABCE1:OTUD4:BZW2:AHR:STAR	http://www.gsea-msigdb.org/gsea/msigdb/cards/GSE39152_BRAIN_VS_SPLEEN_CD103_NEG_MEMORY_CD8_TCELL_DN
Immunologic_signatures	GSE14769_UNSTIM_VS_360MIN_LPS_BMDM_DN	199	17	0.000165405	0.0026414	FGR:TNFSF4:TRMT1L:TPR:KRT73:ARG2:FLRT2:AKAP13:TMEM219:TBC1D10B:CYLD:ZDBF2:DOCK10:SH3BP4:USP53:TRIM36:HDAC9	http://www.gsea-msigdb.org/gsea/msigdb/cards/GSE14769_UNSTIM_VS_360MIN_LPS_BMDM_DN
Immunologic_signatures	GSE16385_MONOCYTE_VS_12H_ROSIGLITAZONE_TREATED_MACROPHAGE_UP	199	17	0.000165405	0.0026414	DPT:FMO1:TFB2M:ATP5C1:SYNJ2BP:EHD2:VWC2L:MREG:RPL37A:UBE2F:JAGN1:IL17RE:USP53:POU5F2:BZW2:CPA5:AKR1B1	http://www.gsea-msigdb.org/gsea/msigdb/cards/GSE16385_MONOCYTE_VS_12H_ROSIGLITAZONE_TREATED_MACROPHAGE_UP
Immunologic_signatures	GSE22935_UNSTIM_VS_48H_MBOVIS_BCG_STIM_MYD88_KO_MACROPHAGE_DN	199	17	0.000165405	0.0026414	C1orf172:GATA3:NKX6-2:SPRN:KRT79:TBC1D4:SERPINA11:ZNF688:C3orf22:ANXA5:ZNF827:CDH6:PRR16:SRFBP1:IRF5:ZC2HC1A:NAA35	http://www.gsea-msigdb.org/gsea/msigdb/cards/GSE22935_UNSTIM_VS_48H_MBOVIS_BCG_STIM_MYD88_KO_MACROPHAGE_DN
Immunologic_signatures	GSE22025_UNTREATED_VS_TGFB1_AND_PROGESTERONE_TREATED_CD4_TCELL_UP	199	17	0.000165405	0.0026414	RPS6KA1:WASF2:AHDC1:CCDC181:DNM3:KRT8:SIX6:MAP3K9:TBX6:KAT8:SALL1:SLC8A2:GBX2:OGG1:PPIC:MEOX2:SPAM1	http://www.gsea-msigdb.org/gsea/msigdb/cards/GSE22025_UNTREATED_VS_TGFB1_AND_PROGESTERONE_TREATED_CD4_TCELL_UP
Immunologic_signatures	GSE40274_CTRL_VS_EOS_TRANSDUCED_ACTIVATED_CD4_TCELL_DN	163	15	0.000174863	0.0026414	XCL1:SELL:POU6F1:SMAGP:GPR183:ACTN1:IFI27L2:RBBP6:GRWD1:RPL18:GYS1:SMAD1:ZNF827:GOT1L1:TNFSF8	http://www.gsea-msigdb.org/gsea/msigdb/cards/GSE40274_CTRL_VS_EOS_TRANSDUCED_ACTIVATED_CD4_TCELL_DN
Immunologic_signatures	GSE10239_NAIVE_VS_KLRG1INT_EFF_CD8_TCELL_DN	200	17	0.00017566	0.0026414	STMN1:ATPIF1:SNRNP40:SCCPDH:SCN8A:UCHL3:TEX30:NUPR1:KIF22:LIG1:RAPH1:BARD1:TATDN2:MAD2L1:CCNA2:ALDH7A1:MRPS28	http://www.gsea-msigdb.org/gsea/msigdb/cards/GSE10239_NAIVE_VS_KLRG1INT_EFF_CD8_TCELL_DN
Immunologic_signatures	GSE26669_CD4_VS_CD8_TCELL_IN_MLR_COSTIM_BLOCK_DN	200	17	0.00017566	0.0026414	PDIK1L:GPATCH3:TRMT1L:GALNT6:KLF12:BIVM:GLRX5:ADCY7:DOCK10:ARL4C:HDAC4:MYOZ2:MBLAC2:MEOX2:AKR1B10:TACC1:BRINP1	http://www.gsea-msigdb.org/gsea/msigdb/cards/GSE26669_CD4_VS_CD8_TCELL_IN_MLR_COSTIM_BLOCK_DN
Immunologic_signatures	GSE12392_WT_VS_IFNB_KO_CD8A_NEG_SPLEEN_DC_UP	200	17	0.00017566	0.0026414	ATPIF1:ACTN1:ALDOA:DCTPP1:ITGAL:HSD3B7:GYS1:ATIC:SH3BP4:VHL:RUVBL1:EEFSEC:PRDM5:PELO:ENPP5:IRF5:GTF2E2	http://www.gsea-msigdb.org/gsea/msigdb/cards/GSE12392_WT_VS_IFNB_KO_CD8A_NEG_SPLEEN_DC_UP
Immunologic_signatures	GSE41176_UNSTIM_VS_ANTI_IGM_STIM_BCELL_6H_DN	200	17	0.00017566	0.0026414	PTAFR:FASLG:KLF12:SIX6:ISG20:EMP3:DBP:ACADL:CPS1:FN1:AGFG1:HDAC4:BHLHE40:CDKN2AIP:MYO6:SCIN:PURG	http://www.gsea-msigdb.org/gsea/msigdb/cards/GSE41176_UNSTIM_VS_ANTI_IGM_STIM_BCELL_6H_DN
Immunologic_signatures	GSE39152_SPLEEN_CD103_NEG_VS_BRAIN_CD103_POS_MEMORY_CD8_TCELL_UP	200	17	0.00017566	0.0026414	NUDC:METTL18:METTL7A:KRT86:EIF4B:SLC10A1:SERPINA10:NSMCE1:MAPK3:PHKG2:LHB:CPS1:INPP5D:KIF3B:SEC61A1:GATA2:FABP5	http://www.gsea-msigdb.org/gsea/msigdb/cards/GSE39152_SPLEEN_CD103_NEG_VS_BRAIN_CD103_POS_MEMORY_CD8_TCELL_UP
Immunologic_signatures	GSE3982_MAC_VS_BASOPHIL_UP	200	17	0.00017566	0.0026414	PHACTR4:CREG1:PLA2G4A:GLRX3:GLB1L2:RTN1:PLEK2:ZFP36L1:DCTPP1:IRS1:IQCA1:SLC12A8:CETN3:DMXL1:ENPP4:MKLN1:BAG4	http://www.gsea-msigdb.org/gsea/msigdb/cards/GSE3982_MAC_VS_BASOPHIL_UP
Immunologic_signatures	GSE17721_CTRL_VS_PAM3CSK4_12H_BMDC_UP	200	17	0.00017566	0.0026414	COL11A1:IVNS1ABP:HNRNPU-AS1:HNRNPU:CLYBL:HIF1A:ZBTB1:GALC:PTPN21:VRK1:LCMT1:NSMCE1:MAZ:YPEL3:EMP3:CCNA2:AKR1B10:ZFAND1	http://www.gsea-msigdb.org/gsea/msigdb/cards/GSE17721_CTRL_VS_PAM3CSK4_12H_BMDC_UP
Immunologic_signatures	GSE369_PRE_VS_POST_IL6_INJECTION_IFNG_WT_LIVER_DN	200	17	0.00017566	0.0026414	SFN:GPN2:RNF2:TPR:PPM1A:IL4R:XPO6:QPRT:C16orf54:MAZ:EMP3:FAM117B:DGKD:ARL4C:SNX2:CSNK1G3:KIF27	http://www.gsea-msigdb.org/gsea/msigdb/cards/GSE369_PRE_VS_POST_IL6_INJECTION_IFNG_WT_LIVER_DN
Immunologic_signatures	GSE22886_IGG_IGA_MEMORY_BCELL_VS_BM_PLASMA_CELL_UP	200	17	0.00017566	0.0026414	FGR:LAPTM5:DAZAP2:TBC1D4:DAAM1:ZBTB25:SRSF5:CLMN:CORO1A:RBL2:FASTKD2:INPP5D:COL6A3:ARPC4:SPRY1:DMXL1:TNFAIP8	http://www.gsea-msigdb.org/gsea/msigdb/cards/GSE22886_IGG_IGA_MEMORY_BCELL_VS_BM_PLASMA_CELL_UP
Immunologic_signatures	GSE17721_PAM3CSK4_VS_GADIQUIMOD_16H_BMDC_UP	200	17	0.00017566	0.0026414	RPS6KA1:TINAGL1:SAC3D1:SNX19:KRT2:ACTN1:SERPINA6:SEZ6L2:C16orf58:SNRNP70:RPS11:BHLHE40:USP53:HMGN3:ZNF703:ADRB3:PAG1	http://www.gsea-msigdb.org/gsea/msigdb/cards/GSE17721_PAM3CSK4_VS_GADIQUIMOD_16H_BMDC_UP
Immunologic_signatures	GSE17721_PAM3CSK4_VS_GADIQUIMOD_12H_BMDC_UP	200	17	0.00017566	0.0026414	STMN1:SH3BGRL3:MECR:SLC19A2:C1orf27:COX20:GLRX3:KRT82:PCCA:DHRS7:MTHFD1:SYNJ2BP:ATP2A1:RPL13A:NDUFA4:AKR1B15:PROSC	http://www.gsea-msigdb.org/gsea/msigdb/cards/GSE17721_PAM3CSK4_VS_GADIQUIMOD_12H_BMDC_UP
Immunologic_signatures	GSE14308_TH2_VS_TH17_UP	200	17	0.00017566	0.0026414	SH3BGRL3:UBXN11:PPP1R8:THYN1:ERH:GTF2A1:IL4R:XPO6:SLC5A2:HSD17B14:COL6A3:MCM2:RUVBL1:TNFAIP8:ENPP4:TPD52:TDRD7	http://www.gsea-msigdb.org/gsea/msigdb/cards/GSE14308_TH2_VS_TH17_UP
Immunologic_signatures	GSE27786_CD8_TCELL_VS_NKTCELL_DN	200	17	0.00017566	0.0026414	PHACTR4:PWWP2B:KRT84:ITGAL:ITGAX:PIH1D1:FLT3LG:RAPH1:DOCK10:BHLHE40:BRK1:MTMR12:MYO6:AKR1B10:ERLIN2:C9orf64:TDRD7	http://www.gsea-msigdb.org/gsea/msigdb/cards/GSE27786_CD8_TCELL_VS_NKTCELL_DN
Immunologic_signatures	GSE22601_IMMATURE_CD4_SINGLE_POSITIVE_VS_DOUBLE_POSITIVE_THYMOCYTE_DN	200	17	0.00017566	0.0026414	TNFSF4:FAM129A:ZNF496:SFMBT2:BIVM:AKAP13:FAM117B:WDR12:DOCK10:DGKD:ABTB1:TNFAIP8:AHR:PPP2CB:ZNF703:WHSC1L1:TLE1	http://www.gsea-msigdb.org/gsea/msigdb/cards/GSE22601_IMMATURE_CD4_SINGLE_POSITIVE_VS_DOUBLE_POSITIVE_THYMOCYTE_DN
Immunologic_signatures	GSE17186_CD21LOW_VS_CD21HIGH_TRANSITIONAL_BCELL_DN	200	17	0.00017566	0.0026414	STMN1:SESN2:CCDC181:IVNS1ABP:PLA2G4A:KDELC1:SEL1L:ARHGAP17:ZNF629:HSD3B7:LIG1:DOCK10:UBE2F:IRAK2:CCNA2:TRIM36:PURG	http://www.gsea-msigdb.org/gsea/msigdb/cards/GSE17186_CD21LOW_VS_CD21HIGH_TRANSITIONAL_BCELL_DN
Immunologic_signatures	GSE27786_LIN_NEG_VS_NEUTROPHIL_UP	200	17	0.00017566	0.0026414	C1orf112:THYN1:PCBP2:TMTC4:DAAM1:DIO2:C16orf58:CHD9:BAX:RPL13A:RPS11:PECR:ARL4C:POU5F2:SRFBP1:ENPP4:POT1	http://www.gsea-msigdb.org/gsea/msigdb/cards/GSE27786_LIN_NEG_VS_NEUTROPHIL_UP
Immunologic_signatures	GSE43863_TH1_VS_TFH_EFFECTOR_CD4_TCELL_UP	200	17	0.00017566	0.0026414	RNF2:NKX6-2:OPCML:KRT85:SNAPC1:RHOJ:TRIM72:RASIP1:NBEAL1:MAP2:IGFBP2:SPP2:EDEM1:SNCAIP:PHIP:LCA5:GOT1L1	http://www.gsea-msigdb.org/gsea/msigdb/cards/GSE43863_TH1_VS_TFH_EFFECTOR_CD4_TCELL_UP
Immunologic_signatures	GSE40441_NRP1_POS_INDUCED_TREG_VS_NRP1_NEG_NATURAL_TREG_UP	200	17	0.00017566	0.0026414	SERINC2:PRG4:GGACT:TMEM30B:RAD51B:RGS6:ITPK1:C16orf54:ASPHD1:DOC2A:ALDOA:ZNF423:SEC24D:ANKMY2:BZW2:HDAC9:TMEM209	http://www.gsea-msigdb.org/gsea/msigdb/cards/GSE40441_NRP1_POS_INDUCED_TREG_VS_NRP1_NEG_NATURAL_TREG_UP
Immunologic_signatures	GSE4142_NAIVE_VS_MEMORY_BCELL_DN	200	17	0.00017566	0.0026414	ADAMTS8:KRT84:KRT75:SMOC1:KCNK10:SERPINA1:VRK1:HAPLN3:MARCH4:ASB18:RPN1:FABP2:PRR16:ZNF474:ISPD:MEST:NRG1:NRG1-IT2	http://www.gsea-msigdb.org/gsea/msigdb/cards/GSE4142_NAIVE_VS_MEMORY_BCELL_DN
Immunologic_signatures	GSE10239_NAIVE_VS_DAY4.5_EFF_CD8_TCELL_DN	200	17	0.00017566	0.0026414	STMN1:ATPIF1:DESI2:UCHL3:TEX30:ERH:PLK1:KIF22:DOC2A:SRSF2:BARD1:SEC13:MAD2L1:CCNA2:ALDH7A1:MDFIC:FABP5	http://www.gsea-msigdb.org/gsea/msigdb/cards/GSE10239_NAIVE_VS_DAY4.5_EFF_CD8_TCELL_DN
Immunologic_signatures	GSE17721_LPS_VS_GARDIQUIMOD_16H_BMDC_DN	200	17	0.00017566	0.0026414	STMN1:PAFAH2:WASF2:MECR:EDEM3:PRKCH:AEN:EMP3:FN1:HJURP:ANXA5:ANKRD32:GPR110:CALU:AKR1B15:CHMP4C:C9orf64	http://www.gsea-msigdb.org/gsea/msigdb/cards/GSE17721_LPS_VS_GARDIQUIMOD_16H_BMDC_DN
Immunologic_signatures	GSE15324_ELF4_KO_VS_WT_NAIVE_CD8_TCELL_UP	200	17	0.00017566	0.0026414	TNFSF4:C1orf21:TENC1:IFI27L2:ITGAX:SNX20:NTF4:IKZF2:SRGAP3:IL17RC:MTNR1A:ALDH7A1:ENPP5:LRGUK:TEX15:PURG:GKAP1	http://www.gsea-msigdb.org/gsea/msigdb/cards/GSE15324_ELF4_KO_VS_WT_NAIVE_CD8_TCELL_UP
Immunologic_signatures	GSE15330_WT_VS_IKAROS_KO_LYMPHOID_MULTIPOTENT_PROGENITOR_DN	200	17	0.00017566	0.0026414	MYOC:FASLG:SAC3D1:POU6F1:HIF1A:EXD2:SYNJ2BP:LAT:SNRNP70:COPS8:THUMPD3:NUDT6:MMAA:GRM8:CEP41:NR4A3:TNFSF8	http://www.gsea-msigdb.org/gsea/msigdb/cards/GSE15330_WT_VS_IKAROS_KO_LYMPHOID_MULTIPOTENT_PROGENITOR_DN
Immunologic_signatures	GSE339_EX_VIVO_VS_IN_CULTURE_CD4POS_DC_UP	200	17	0.00017566	0.0026414	RPS6KA1:KIFAP3:ATP5C1:TMEM229B:KIAA0247:CDIPT:MAPK3:CD2BP2:PRSS8:HCK:MAD2L1:SMAD1:EXOC4:EIF4EBP1:DDHD2:MRPS28:C9orf91	http://www.gsea-msigdb.org/gsea/msigdb/cards/GSE339_EX_VIVO_VS_IN_CULTURE_CD4POS_DC_UP
Immunologic_signatures	GSE26669_CD4_VS_CD8_TCELL_IN_MLR_UP	200	17	0.00017566	0.0026414	PIGC:CNST:GATA3:ACVR1B:DACH1:DET1:CDIPT:BCL2:CTLA4:ICOS:UNC80:IRAK2:ZNF608:ALDH7A1:AHR:ZC3HC1:MKLN1	http://www.gsea-msigdb.org/gsea/msigdb/cards/GSE26669_CD4_VS_CD8_TCELL_IN_MLR_UP
Immunologic_signatures	GSE3982_NEUTROPHIL_VS_CENT_MEMORY_CD4_TCELL_UP	200	17	0.00017566	0.0026414	RPS6KA1:XKR8:FAM129A:DAZAP2:PPM1A:GPR65:ALDOA:ZNF267:NAPA:FTL:CD37:CUL3:SIRPA:PELO:CCNH:GPR98:AGTPBP1	http://www.gsea-msigdb.org/gsea/msigdb/cards/GSE3982_NEUTROPHIL_VS_CENT_MEMORY_CD4_TCELL_UP
Immunologic_signatures	GSE17721_CTRL_VS_POLYIC_2H_BMDC_DN	200	17	0.00017566	0.0026414	TPR:SCCPDH:ADAMTS8:PIBF1:CLYBL:RTN1:KLHL25:NUPR1:ZNF771:JMJD6:MEIS3:NOP58:GHRL:TSGA13:GTF2E2:ADRB3:DAPK1	http://www.gsea-msigdb.org/gsea/msigdb/cards/GSE17721_CTRL_VS_POLYIC_2H_BMDC_DN
Immunologic_signatures	GSE1432_6H_VS_24H_IFNG_MICROGLIA_DN	200	17	0.00017566	0.0026414	ATPIF1:UTF1:ECHS1:NCAPD3:MTHFD1:SEL1L:MVP:WDR12:ATIC:OGG1:RUVBL1:CDH6:CETN3:FAM172A:GPR110:ANKMY2:MRPS28	http://www.gsea-msigdb.org/gsea/msigdb/cards/GSE1432_6H_VS_24H_IFNG_MICROGLIA_DN
Immunologic_signatures	GSE7219_WT_VS_NIK_NFKB2_KO_LPS_AND_ANTI_CD40_STIM_DC_DN	200	17	0.00017566	0.0026414	CD52:GATA3:POU6F1:TENC1:GPR183:RDH12:KIAA0247:IFI27:TBX6:ZNF689:PYCARD:CD37:ICOS:PARD3B:HRH1:MMAA:HMGN3	http://www.gsea-msigdb.org/gsea/msigdb/cards/GSE7219_WT_VS_NIK_NFKB2_KO_LPS_AND_ANTI_CD40_STIM_DC_DN
Immunologic_signatures	GSE33162_UNTREATED_VS_4H_LPS_STIM_HDAC3_KO_MACROPHAGE_DN	200	17	0.00017566	0.0026414	TUBGCP2:HIF1A:MTHFD1:PAPOLA:PLK1:PYCARD:ITGAX:LIG1:ICOS:ACADL:HJURP:TPX2:MCM2:RPN1:MAD2L1:PELO:IMPA1	http://www.gsea-msigdb.org/gsea/msigdb/cards/GSE33162_UNTREATED_VS_4H_LPS_STIM_HDAC3_KO_MACROPHAGE_DN
Immunologic_signatures	GSE33425_CD161_INT_VS_NEG_CD8_TCELL_UP	200	17	0.00017566	0.0026414	PTP4A2:VAMP4:FASLG:IVNS1ABP:ITIH5:ATF1:DAZAP2:TM9SF2:PRKCH:ZFP36L1:ERH:MFF:SPATA5:EMB:MDFIC:GTF2E2:HNRNPK	http://www.gsea-msigdb.org/gsea/msigdb/cards/GSE33425_CD161_INT_VS_NEG_CD8_TCELL_UP
Immunologic_signatures	GSE32164_RESTING_DIFFERENTIATED_VS_ALTERNATIVELY_ACT_M2_MACROPHAGE_UP	200	17	0.00017566	0.0026414	STMN1:ATPIF1:SELL:PTGS2:UTF1:ACTN1:KIF22:MYLPF:FUS:EMP3:IGFBP2:MAD2L1:CCNA2:CDH6:AKR1B15:FABP5:TLE1	http://www.gsea-msigdb.org/gsea/msigdb/cards/GSE32164_RESTING_DIFFERENTIATED_VS_ALTERNATIVELY_ACT_M2_MACROPHAGE_UP
Immunologic_signatures	GSE17721_CTRL_VS_CPG_1H_BMDC_UP	200	17	0.00017566	0.0026414	IVNS1ABP:DESI2:ZNF124:CLYBL:ZNF688:PHKG2:ADCY7:FUT1:GYS1:WDR12:IKZF2:ARPC4:SNX4:MCM2:PHAX:COPG2:TMEM203	http://www.gsea-msigdb.org/gsea/msigdb/cards/GSE17721_CTRL_VS_CPG_1H_BMDC_UP
Immunologic_signatures	GSE41978_WT_VS_ID2_KO_AND_BIM_KO_KLRG1_LOW_EFFECTOR_CD8_TCELL_DN	200	17	0.00017566	0.0026414	STMN1:FAM76A:NME7:KIFAP3:ZNF124:ECHS1:DIP2B:ZIC2:SLC8A3:RGS6:DIO2:SBK1:NFATC2IP:CD2BP2:BCL7C:MAD2L1:SMAD1	http://www.gsea-msigdb.org/gsea/msigdb/cards/GSE41978_WT_VS_ID2_KO_AND_BIM_KO_KLRG1_LOW_EFFECTOR_CD8_TCELL_DN
Immunologic_signatures	GSE33425_CD8_ALPHAALPHA_VS_ALPHABETA_CD161_HIGH_TCELL_DN	200	17	0.00017566	0.0026414	STMN1:ATPIF1:LAPTM5:PRKCQ:SFMBT2:KIN:VPS26B:ITGAL:BCL2:CD28:ARL4C:BRK1:MCM2:EMB:PPIC:WRN:MRPS28	http://www.gsea-msigdb.org/gsea/msigdb/cards/GSE33425_CD8_ALPHAALPHA_VS_ALPHABETA_CD161_HIGH_TCELL_DN
Immunologic_signatures	GSE8621_UNSTIM_VS_LPS_STIM_MACROPHAGE_DN	200	17	0.00017566	0.0026414	FAM129A:GPR123:TBC1D4:GPR183:TPP2:TOX4:DHRS7:PRKCH:KIAA0247:SEC11A:NTRK3:IL4R:PPP4C:BAX:CD37:TPRA1:WHSC1L1	http://www.gsea-msigdb.org/gsea/msigdb/cards/GSE8621_UNSTIM_VS_LPS_STIM_MACROPHAGE_DN
Immunologic_signatures	GSE2770_UNTREATED_VS_ACT_CD4_TCELL_6H_DN	200	17	0.00017566	0.0026414	SMYD3:ZNF496:CELF2:SCN8A:ACVR1B:LMO7:AKAP5:AEN:C16orf58:C19orf68:DBP:PARD3B:NR3C2:MBLAC2:NRF1:DDHD2:ZC2HC1A	http://www.gsea-msigdb.org/gsea/msigdb/cards/GSE2770_UNTREATED_VS_ACT_CD4_TCELL_6H_DN
Immunologic_signatures	GSE13484_12H_VS_3H_YF17D_VACCINE_STIM_PBMC_UP	200	17	0.00017566	0.0026414	THEMIS2:SLC19A2:SNX19:THYN1:BORA:PPP2R5E:TMEM251:DET1:SNRNP70:WDR12:MGLL:LSM6:CDKN2AIP:CETN3:HSD17B4:AKR1B1:FABP5	http://www.gsea-msigdb.org/gsea/msigdb/cards/GSE13484_12H_VS_3H_YF17D_VACCINE_STIM_PBMC_UP
Immunologic_signatures	GSE2770_UNTREATED_VS_IL4_TREATED_ACT_CD4_TCELL_6H_UP	200	17	0.00017566	0.0026414	STMN1:SELL:VPS26B:TSHR:NMB:ISG20:MVP:YPEL3:ACADL:TADA3:ABTB1:SMAD1:SNX24:LCA5:TMEM106B:PRPS1L1:PURG	http://www.gsea-msigdb.org/gsea/msigdb/cards/GSE2770_UNTREATED_VS_IL4_TREATED_ACT_CD4_TCELL_6H_UP
Immunologic_signatures	GSE31082_DN_VS_CD8_SP_THYMOCYTE_DN	200	17	0.00017566	0.0026414	UBXN11:ITPK1:IFI27:IL21R:SBK1:CORO1A:MEIS3:FAM117B:NBEAL1:FAM124B:ETV1:FOXP2:UBE2H:WHSC1L1:NTRK2:GOLM1:NR4A3	http://www.gsea-msigdb.org/gsea/msigdb/cards/GSE31082_DN_VS_CD8_SP_THYMOCYTE_DN
Immunologic_signatures	GSE7831_UNSTIM_VS_CPG_STIM_PDC_1H_UP	200	17	0.00017566	0.0026414	CD52:RPS6KA1:ZNF124:GATA3:ZBTB1:TMEM229B:ABHD2:IL21R:ITGAL:ZNF764:HSD3B7:ADCY7:CUL3:HM13:MTMR12:PPAPDC1B:PAG1	http://www.gsea-msigdb.org/gsea/msigdb/cards/GSE7831_UNSTIM_VS_CPG_STIM_PDC_1H_UP
Immunologic_signatures	GSE411_WT_VS_SOCS3_KO_MACROPHAGE_DN	200	17	0.00017566	0.0026414	CD52:ARID1A:KHDRBS1:DAZAP2:SNAPC1:RDH12:NFATC2IP:SPNS1:ZNF689:SETD1A:PAPD5:FAM117B:WWC2:TMEM209:MEST:TPD52:GOLM1	http://www.gsea-msigdb.org/gsea/msigdb/cards/GSE411_WT_VS_SOCS3_KO_MACROPHAGE_DN
Immunologic_signatures	GSE411_UNSTIM_VS_100MIN_IL6_STIM_MACROPHAGE_UP	200	17	0.00017566	0.0026414	CREG1:DNM3:AHCTF1:ATP5C1:LMO7:TPP2:TEX30:PYCARD:SNX20:DKKL1:SIRPA:EDEM1:ANKMY2:AHR:GTF2E2:ZNF703:WHSC1L1	http://www.gsea-msigdb.org/gsea/msigdb/cards/GSE411_UNSTIM_VS_100MIN_IL6_STIM_MACROPHAGE_UP
Immunologic_signatures	GSE21380_NON_TFH_VS_GERMINAL_CENTER_TFH_CD4_TCELL_UP	200	17	0.00017566	0.0026414	EYA3:SMAGP:KLF12:FGF14:RHOJ:PLEK2:ACTN1:NFATC2IP:HSD3B7:TEAD2:ADAM23:BHLHE40:IL17RC:WWC2:PODXL:HEY1:TLE1	http://www.gsea-msigdb.org/gsea/msigdb/cards/GSE21380_NON_TFH_VS_GERMINAL_CENTER_TFH_CD4_TCELL_UP
Immunologic_signatures	GSE46606_IRF4HIGH_VS_IRF4MID_CD40L_IL2_IL5_DAY3_STIMULATED_BCELL_UP	200	17	0.00017566	0.0026414	PDIK1L:MAP3K6:CNST:ZNF496:KIN:VPS26B:GPR183:SNAPC1:ZNF688:PYCARD:DBP:RPL13A:RPL37A:MCM2:ARRDC3:ZNF703:ZFAND1	http://www.gsea-msigdb.org/gsea/msigdb/cards/GSE46606_IRF4HIGH_VS_IRF4MID_CD40L_IL2_IL5_DAY3_STIMULATED_BCELL_UP
Immunologic_signatures	GSE29164_UNTREATED_VS_CD8_TCELL_TREATED_MELANOMA_DAY7_UP	200	17	0.00017566	0.0026414	FASLG:TOX4:DDX24:IFI27:ALDOA:SEPHS2:VKORC1:BAX:CD37:PIH1D1:BHLHE40:SEC61A1:FRG1:PLA2G7:MYO6:BZW2:DDHD2	http://www.gsea-msigdb.org/gsea/msigdb/cards/GSE29164_UNTREATED_VS_CD8_TCELL_TREATED_MELANOMA_DAY7_UP
Immunologic_signatures	GSE6674_PL2_3_VS_ANTI_IGM_AND_CPG_STIM_BCELL_DN	200	17	0.00017566	0.0026414	ZDHHC18:SYTL1:SELP:FASLG:LETMD1:POU6F1:GALC:AKAP13:ICOS:DOCK10:SPRY1:MDFIC:WHSC1L1:HEY1:TPD52:AGTPBP1:NR4A3	http://www.gsea-msigdb.org/gsea/msigdb/cards/GSE6674_PL2_3_VS_ANTI_IGM_AND_CPG_STIM_BCELL_DN
Immunologic_signatures	GSE29618_BCELL_VS_MDC_DN	200	17	0.00017566	0.0026414	FAM129A:PTGS2:RTN1:ITPK1:SEC11A:CORO1A:PYCARD:ITGAX:ARL4C:SH3BP4:BHLHE40:ARPC4:SEC13:ANXA5:NDUFA4:AHR:RAB11FIP1	http://www.gsea-msigdb.org/gsea/msigdb/cards/GSE29618_BCELL_VS_MDC_DN
Immunologic_signatures	GSE40666_WT_VS_STAT4_KO_CD8_TCELL_WITH_IFNA_STIM_90MIN_DN	200	17	0.00017566	0.0026414	XCL1:PRKCH:RAD51B:KLHL25:NTRK3:ZNF629:ABI2:IKZF2:MGLL:BBS12:DCTD:PPIC:SH3BGRL2:AHR:CEP41:FABP5:TDRD7	http://www.gsea-msigdb.org/gsea/msigdb/cards/GSE40666_WT_VS_STAT4_KO_CD8_TCELL_WITH_IFNA_STIM_90MIN_DN
Immunologic_signatures	GSE36078_WT_VS_IL1R_KO_LUNG_DC_AFTER_AD5_T425A_HEXON_INF_UP	200	17	0.00017566	0.0026414	TUBGCP2:TENC1:BORA:SEPHS2:PYCARD:ITGAX:CYTH2:DKKL1:FLT3LG:TTLL3:IRAK2:SPATA5:ITGA2:CEP120:MDFIC:PPP2CB:FABP5	http://www.gsea-msigdb.org/gsea/msigdb/cards/GSE36078_WT_VS_IL1R_KO_LUNG_DC_AFTER_AD5_T425A_HEXON_INF_UP
Immunologic_signatures	GSE34006_UNTREATED_VS_A2AR_AGONIST_TREATED_TREG_UP	200	17	0.00017566	0.0026414	STMN1:DNAJC8:PTP4A2:VAMP4:ZNF124:NTM:HIF1A:VTI1B:MOAP1:SEPHS2:PRR14:RPS11:CTLA4:ARL8B:RPN1:PELO:TMEM106B	http://www.gsea-msigdb.org/gsea/msigdb/cards/GSE34006_UNTREATED_VS_A2AR_AGONIST_TREATED_TREG_UP
Immunologic_signatures	GSE39820_CTRL_VS_TGFBETA3_IL6_CD4_TCELL_DN	200	17	0.00017566	0.0026414	ZDHHC18:DAZAP2:GALNT6:ACVR1B:GGACT:SNAPC1:AKAP13:IL21R:YPEL3:UBE2F:SRGAP3:SEC24D:IL21:UBE2H:COPG2:UBQLN1:GKAP1	http://www.gsea-msigdb.org/gsea/msigdb/cards/GSE39820_CTRL_VS_TGFBETA3_IL6_CD4_TCELL_DN
Immunologic_signatures	GSE2197_IMMUNOSUPPRESSIVE_DNA_VS_UNTREATED_IN_DC_UP	200	17	0.00017566	0.0026414	PIGV:STX12:XKR8:MROH9:FAM129A:TRMT1L:PTGS2:DAAM1:GPR65:DDX24:IRAK2:SEC24D:FAM172A:GRAMD3:ENPP4:HMGN3:WHSC1L1	http://www.gsea-msigdb.org/gsea/msigdb/cards/GSE2197_IMMUNOSUPPRESSIVE_DNA_VS_UNTREATED_IN_DC_UP
Immunologic_signatures	GSE27786_NKCELL_VS_NEUTROPHIL_DN	200	17	0.00017566	0.0026414	SFMBT2:RDH11:PPP4R4:ZG16:C16orf93:FBXL19:EMP3:FGF21:AGFG1:HCK:TTLL3:ZXDC:EDNRA:FTMT:LRRC72:PPP2CB:TDRD7	http://www.gsea-msigdb.org/gsea/msigdb/cards/GSE27786_NKCELL_VS_NEUTROPHIL_DN
Immunologic_signatures	GSE17721_LPS_VS_POLYIC_0.5H_BMDC_UP	200	17	0.00017566	0.0026414	NUDC:FMO2:DNM3:LETMD1:GALNT6:DIS3:AQP8:C19orf68:KDELR1:GRWD1:CTLA4:MGLL:EEFSEC:DMXL1:AGR3:C9orf64:HNRNPK	http://www.gsea-msigdb.org/gsea/msigdb/cards/GSE17721_LPS_VS_POLYIC_0.5H_BMDC_UP
Immunologic_signatures	GSE4748_CTRL_VS_CYANOBACTERIUM_LPSLIKE_STIM_DC_1H_DN	200	17	0.00017566	0.0026414	COL11A1:SRSF5:PAPOLA:LAT:ADCY7:CYTH2:IKZF2:GHRL:ATG7:PLXNA1:FGF2:ITGA2:SRFBP1:TMEM106B:TSPAN13:GPR37:TSGA13	http://www.gsea-msigdb.org/gsea/msigdb/cards/GSE4748_CTRL_VS_CYANOBACTERIUM_LPSLIKE_STIM_DC_1H_DN
Immunologic_signatures	GSE27786_NKCELL_VS_MONO_MAC_UP	200	17	0.00017566	0.0026414	NUDC:NME7:GATA3:MTHFD1:COX16:DDX24:GLRX5:PYCARD:ABI2:DOCK10:JAGN1:MEF2C:ENPP4:HMGN3:NRF1:TACC1:ZC2HC1A	http://www.gsea-msigdb.org/gsea/msigdb/cards/GSE27786_NKCELL_VS_MONO_MAC_UP
Immunologic_signatures	GSE26343_WT_VS_NFAT5_KO_MACROPHAGE_DN	200	17	0.00017566	0.0026414	RNF2:SLC11A2:GPR183:ARG2:ACTN1:SEL1L:GPR65:FBRS:DKKL1:NRP2:MREG:AGAP1:UBE2F:BCL2L1:EDEM1:ITGB8:NR4A3	http://www.gsea-msigdb.org/gsea/msigdb/cards/GSE26343_WT_VS_NFAT5_KO_MACROPHAGE_DN
Immunologic_signatures	GSE36009_WT_VS_NLRP10_KO_DC_DN	200	17	0.00017566	0.0026414	ZDHHC18:EYA3:RNF2:GALNT6:GPR65:KLHL25:NUPR1:SEPHS2:FBRS:ARMC5:RBL2:ARL4C:MTMR14:PRMT10:SRFBP1:GRAMD3:IRF5	http://www.gsea-msigdb.org/gsea/msigdb/cards/GSE36009_WT_VS_NLRP10_KO_DC_DN
Immunologic_signatures	GSE23925_LIGHT_ZONE_VS_DARK_ZONE_BCELL_DN	200	17	0.00017566	0.0026414	SLC30A2:STX12:KIN:RHOJ:ZBTB25:PLEKHH1:RDH12:SPNS1:ICA1L:WDR12:SMARCAL1:COL6A3:BBS12:DCTD:MBLAC2:GPR110:AGR3	http://www.gsea-msigdb.org/gsea/msigdb/cards/GSE23925_LIGHT_ZONE_VS_DARK_ZONE_BCELL_DN
Immunologic_signatures	GSE19772_HCMV_INFL_VS_HCMV_INF_MONOCYTES_AND_PI3K_INHIBITION_DN	200	17	0.00017566	0.0026414	SNRNP40:XCL1:VAMP4:FASLG:ITIH5:DAZAP2:TM9SF2:PPM1A:PRKCH:AKTIP:ACADL:TARS:EMB:MDFIC:GTF2E2:IMPA1:GOLM1	http://www.gsea-msigdb.org/gsea/msigdb/cards/GSE19772_HCMV_INFL_VS_HCMV_INF_MONOCYTES_AND_PI3K_INHIBITION_DN
Immunologic_signatures	GSE34006_UNTREATED_VS_A2AR_AGONIST_TREATED_TREG_DN	200	17	0.00017566	0.0026414	RPS6KA1:XCL1:FASLG:EIF4B:PCBP2:HIF1A:IL21R:SBK1:CORO1A:ITGAX:GRIN2D:CD37:CTLA4:ARL4C:BHLHE40:PELO:CALU	http://www.gsea-msigdb.org/gsea/msigdb/cards/GSE34006_UNTREATED_VS_A2AR_AGONIST_TREATED_TREG_DN
Immunologic_signatures	GSE46606_IRF4MID_VS_WT_CD40L_IL2_IL5_DAY1_STIMULATED_BCELL_UP	200	17	0.00017566	0.0026414	ZNF124:ATP5C1:LRRC27:PWWP2B:BORA:GPR183:MAP3K9:SBK1:C16orf93:PYCARD:TOX3:TTLL3:NUDT6:DROSHA:MBLAC2:POLR3G:SLC25A27	http://www.gsea-msigdb.org/gsea/msigdb/cards/GSE46606_IRF4MID_VS_WT_CD40L_IL2_IL5_DAY1_STIMULATED_BCELL_UP
Immunologic_signatures	GSE2826_WT_VS_BTK_KO_BCELL_UP	200	17	0.00017566	0.0026414	LMO7:SIX6:GTF2A1:SERPINA12:NSMCE1:PHKG2:BCL2:RPL18:RASIP1:BCAT2:ACADL:INPP5D:THUMPD3:BRK1:MAD2L1:ZFR:TNFAIP8	http://www.gsea-msigdb.org/gsea/msigdb/cards/GSE2826_WT_VS_BTK_KO_BCELL_UP
Immunologic_signatures	GSE45365_BCELL_VS_CD8_TCELL_UP	184	16	0.000207862	0.00310646	LIN28A:TINAGL1:HMCN1:UPF2:NTM:IGSF9B:SIX1:AKAP5:KCNK10:FAM181A:SLC28A1:CCDC155:PLXNA4:RASEF:KIF27:AGTPBP1	http://www.gsea-msigdb.org/gsea/msigdb/cards/GSE45365_BCELL_VS_CD8_TCELL_UP
Immunologic_signatures	GSE13547_2H_VS_12_H_ANTI_IGM_STIM_BCELL_UP	184	16	0.000207862	0.00310646	STMN1:ATPIF1:PHACTR4:XCL1:TNFSF4:ITIH5:IFI27L2:ISG20:KIF22:IKZF2:TPX2:HCK:SRGAP3:CCNA2:PPIC:GRM8	http://www.gsea-msigdb.org/gsea/msigdb/cards/GSE13547_2H_VS_12_H_ANTI_IGM_STIM_BCELL_UP
Immunologic_signatures	GSE6259_FLT3L_INDUCED_33D1_POS_DC_VS_CD4_TCELL_DN	185	16	0.000221131	0.00329465	ZDHHC18:C1orf21:ERH:VRK1:HIRIP3:ITGAX:LIG1:RPS11:MREG:DOCK10:BHLHE40:SRGAP3:SPATA5:BZW2:STRIP2:LSM1	http://www.gsea-msigdb.org/gsea/msigdb/cards/GSE6259_FLT3L_INDUCED_33D1_POS_DC_VS_CD4_TCELL_DN
Immunologic_signatures	GSE2706_R848_VS_R848_AND_LPS_2H_STIM_DC_DN	186	16	0.000235128	0.00347135	PTGS2:ISG20:HAPLN3:RBBP6:C19orf73:FLT3LG:CPS1:CCL20:IRAK2:TNIP3:ARRDC3:ITGB8:AKR1B10:TDRD7:NR4A3:TNFSF15	http://www.gsea-msigdb.org/gsea/msigdb/cards/GSE2706_R848_VS_R848_AND_LPS_2H_STIM_DC_DN
Immunologic_signatures	GSE11057_EFF_MEM_VS_CENT_MEM_CD4_TCELL_DN	186	16	0.000235128	0.00347135	F5:SELP:SELL:CNST:METTL7A:KRT1:ACTN1:LGMN:IL4R:IL21R:FAM117B:ICOS:IKZF2:PHIP:TMEM196:WHSC1L1	http://www.gsea-msigdb.org/gsea/msigdb/cards/GSE11057_EFF_MEM_VS_CENT_MEM_CD4_TCELL_DN
Immunologic_signatures	GSE16385_IFNG_TNF_VS_UNSTIM_MACROPHAGE_ROSIGLITAZONE_TREATED_UP	186	16	0.000235128	0.00347135	GPN2:NUDC:SLC9A1:XKR8:COX20:KIF26B:ZNF496:KRT77:RAB2B:ISG20:ADCY7:RASIP1:CCDC140:GPR110:IDNK:C9orf91	http://www.gsea-msigdb.org/gsea/msigdb/cards/GSE16385_IFNG_TNF_VS_UNSTIM_MACROPHAGE_ROSIGLITAZONE_TREATED_UP
Immunologic_signatures	GSE6674_UNSTIM_VS_CPG_STIM_BCELL_UP	168	15	0.000243508	0.0035842	XKR8:PLA2G4A:OR14A2:KIAA0247:LGMN:MVP:KCTD13:IGFL3:GYS1:ARL4C:ID1:HCK:KIF3B:ABTB1:CLIC5	http://www.gsea-msigdb.org/gsea/msigdb/cards/GSE6674_UNSTIM_VS_CPG_STIM_BCELL_UP
Immunologic_signatures	GSE25088_CTRL_VS_IL4_STIM_STAT6_KO_MACROPHAGE_DN	187	16	0.000249887	0.00363417	GPR161:SELE:SMYD3:DHTKD1:ACTN1:PRIMA1:IFI27:NUPR1:ZNF768:TGFB1I1:DBP:TM4SF20:TAMM41:SNX2:ZC3HC1:COPG2	http://www.gsea-msigdb.org/gsea/msigdb/cards/GSE25088_CTRL_VS_IL4_STIM_STAT6_KO_MACROPHAGE_DN
Immunologic_signatures	GSE6259_FLT3L_INDUCED_DEC205_POS_DC_VS_BCELL_DN	187	16	0.000249887	0.00363417	PDIK1L:C1orf21:NCAPD3:ACTN1:ABHD2:CORO1A:RPL18:MREG:HM13:TPX2:BHLHE40:FANCD2:HMGN3:STRIP2:NRF1:DAPK1	http://www.gsea-msigdb.org/gsea/msigdb/cards/GSE6259_FLT3L_INDUCED_DEC205_POS_DC_VS_BCELL_DN
Immunologic_signatures	GSE43863_NAIVE_VS_TFH_CD4_EFF_TCELL_D6_LCMV_DN	187	16	0.000249887	0.00363417	AIM1L:LMO7:FGF14:METTL21C:SERPINA6:NUPR1:PRR14:PRSS36:TRIM72:NOD2:KCNJ14:TIMP4:SLC12A8:TENM3:CPA2:TSGA13	http://www.gsea-msigdb.org/gsea/msigdb/cards/GSE43863_NAIVE_VS_TFH_CD4_EFF_TCELL_D6_LCMV_DN
Immunologic_signatures	GSE15271_CXCR4_POS_VS_NEG_GC_BCELL_DN	187	16	0.000249887	0.00363417	ARID1A:SYTL1:THEMIS2:GATA3:CELF2:GALNT6:DCAF5:NMB:ABHD2:IL4R:DGKD:SNX4:DMXL1:CYP39A1:AHR:GOLM1	http://www.gsea-msigdb.org/gsea/msigdb/cards/GSE15271_CXCR4_POS_VS_NEG_GC_BCELL_DN
Immunologic_signatures	GSE32901_TH1_VS_TH17_ENRICHED_CD4_TCELL_UP	188	16	0.000265441	0.00384889	SELL:TSEN15:ADSS:PRKCQ:TMEM30B:RDH12:KIAA0247:YPEL3:CORO1A:SULT2A1:PARD3B:CUL3:PHIP:TSPAN13:RAB11FIP1:MURC	http://www.gsea-msigdb.org/gsea/msigdb/cards/GSE32901_TH1_VS_TH17_ENRICHED_CD4_TCELL_UP
Immunologic_signatures	GSE21033_1H_VS_12H_POLYIC_STIM_DC_UP	190	16	0.000299077	0.00431095	AHDC1:SESN2:KHDRBS1:ITIH5:GATA3:VPS26B:SMOC1:NTRK3:RNF40:ZNF629:PYCARD:DGKD:EDEM1:ANXA5:CEP120:LCA5	http://www.gsea-msigdb.org/gsea/msigdb/cards/GSE21033_1H_VS_12H_POLYIC_STIM_DC_UP
Immunologic_signatures	GSE40274_IRF4_VS_FOXP3_AND_IRF4_TRANSDUCED_ACTIVATED_CD4_TCELL_UP	190	16	0.000299077	0.00431095	SLC9A1:LAPTM5:OR14A2:INPP5A:VPS26B:PAPOLA:ALDOA:JMJD6:KPTN:RPL13A:DGKD:HDAC4:VHL:ANXA5:TAS2R16:ZC3HC1	http://www.gsea-msigdb.org/gsea/msigdb/cards/GSE40274_IRF4_VS_FOXP3_AND_IRF4_TRANSDUCED_ACTIVATED_CD4_TCELL_UP
Immunologic_signatures	GSE46468_LUNG_INNATE_LYMPHOID_CELL_VS_SPLEEN_CD4_TCELL_UP	191	16	0.000317233	0.00454577	RPS6KA1:TRMT1L:SAC3D1:CLYBL:UBR7:KIF22:CHD9:KDELR1:GYS1:INPP5D:EMB:FAM172A:EXOC4:AKR1B1:ZFAND1:ATP6V1G1	http://www.gsea-msigdb.org/gsea/msigdb/cards/GSE46468_LUNG_INNATE_LYMPHOID_CELL_VS_SPLEEN_CD4_TCELL_UP
Immunologic_signatures	GSE14000_TRANSLATED_RNA_VS_MRNA_16H_LPS_DC_DN	191	16	0.000317233	0.00454577	PTP4A2:COX20:MZT1:COMMD6:PIGH:VTI1B:TMEM219:YPEL3:ZNF688:EMP3:CD37:RPS11:RPL37A:UBE2F:C4orf3:ITGA2	http://www.gsea-msigdb.org/gsea/msigdb/cards/GSE14000_TRANSLATED_RNA_VS_MRNA_16H_LPS_DC_DN
Immunologic_signatures	GSE37301_CD4_TCELL_VS_GRANULOCYTE_MONOCYTE_PROGENITOR_DN	192	16	0.000336333	0.00477731	FASLG:ZBTB18:PRKCQ:SLC11A2:GPR183:PRKCH:SGPP1:RBBP6:ATXN2L:RPL18:CD28:MAP2:BHLHE40:SMAD1:AHR:TNFSF8	http://www.gsea-msigdb.org/gsea/msigdb/cards/GSE37301_CD4_TCELL_VS_GRANULOCYTE_MONOCYTE_PROGENITOR_DN
Immunologic_signatures	GSE15330_HSC_VS_LYMPHOID_PRIMED_MULTIPOTENT_PROGENITOR_DN	192	16	0.000336333	0.00477731	HMGN2:THEMIS2:ATPIF1:FASLG:FAM129A:METTL7A:PRR13:ITGAL:PYCARD:ITGAM:ITGAX:LIG1:TPX2:BHLHE40:MAD2L1:ITGA1	http://www.gsea-msigdb.org/gsea/msigdb/cards/GSE15330_HSC_VS_LYMPHOID_PRIMED_MULTIPOTENT_PROGENITOR_DN
Immunologic_signatures	GSE45365_WT_VS_IFNAR_KO_CD8A_DC_MCMV_INFECTION_DN	192	16	0.000336333	0.00477731	LIN28A:XCL1:KRT85:KRT18:RPL37A:C2orf83:TRPM8:CAV3:VHL:MTNR1A:MTMR12:ADAMTS12:WNT2:CPA4:GPR124:BRINP1	http://www.gsea-msigdb.org/gsea/msigdb/cards/GSE45365_WT_VS_IFNAR_KO_CD8A_DC_MCMV_INFECTION_DN
Immunologic_signatures	GSE14415_INDUCED_VS_NATURAL_TREG_UP	174	15	0.000355532	0.00487375	FABP3:METTL18:TNFSF4:C1orf21:RNF2:SWT1:KIN:TBC1D4:YPEL3:CHD9:ICA1L:ARL4C:NDNF:MBLAC2:RMI1	http://www.gsea-msigdb.org/gsea/msigdb/cards/GSE14415_INDUCED_VS_NATURAL_TREG_UP
Immunologic_signatures	GSE12366_PLASMA_CELL_VS_NAIVE_BCELL_UP	193	16	0.000356417	0.00487375	PTAFR:EDEM3:KNDC1:METTL7A:TM9SF2:TPP2:RAB2B:SYNE2:ISG20:ZKSCAN2:NUPR1:MAP2:SLC10A7:LYSMD3:ZNF608:HMGN3	http://www.gsea-msigdb.org/gsea/msigdb/cards/GSE12366_PLASMA_CELL_VS_NAIVE_BCELL_UP
Immunologic_signatures	GSE25123_WT_VS_PPARG_KO_MACROPHAGE_IL4_AND_ROSIGLITAZONE_STIM_DN	193	16	0.000356417	0.00487375	XCL1:EDEM3:HNRNPU-AS1:HNRNPU:ZNF496:GATA3:DACH1:HAPLN3:INO80D:RPE:SPAG16:MREG:DOCK10:COL4A4:BRPF1:ZFR:EMB	http://www.gsea-msigdb.org/gsea/msigdb/cards/GSE25123_WT_VS_PPARG_KO_MACROPHAGE_IL4_AND_ROSIGLITAZONE_STIM_DN
Immunologic_signatures	GSE37301_LYMPHOID_PRIMED_MPP_VS_PRO_BCELL_DN	193	16	0.000356417	0.00487375	SLC9A1:SNRNP40:ITIH5:TMEM30B:PLEK2:PIGH:IFI27:BNC1:PRSS8:DHX34:SPHK2:SH3BP4:NDNF:NUDT6:ISL1:IMPG1	http://www.gsea-msigdb.org/gsea/msigdb/cards/GSE37301_LYMPHOID_PRIMED_MPP_VS_PRO_BCELL_DN
Immunologic_signatures	GSE7219_UNSTIM_VS_LPS_AND_ANTI_CD40_STIM_NIK_NFKB2_KO_DC_DN	193	16	0.000356417	0.00487375	DOCK9:PRKCH:HIF1A:ZFP36L1:ISG20:IL4R:IL21R:GTF3C1:CTLA4:ICOS:BHLHE40:SPRY1:ITGA1:ARRDC3:MDFIC:NR4A3	http://www.gsea-msigdb.org/gsea/msigdb/cards/GSE7219_UNSTIM_VS_LPS_AND_ANTI_CD40_STIM_NIK_NFKB2_KO_DC_DN
Immunologic_signatures	GSE14000_TRANSLATED_RNA_VS_MRNA_DC_DN	193	16	0.000356417	0.00487375	TMEM222:PTP4A2:COX20:ZNF511:CELA1:EIF4B:TMEM219:FAM57B:YPEL3:ZNF688:BCL7C:RPL18:RPL13A:RPS11:VHL:PROSC	http://www.gsea-msigdb.org/gsea/msigdb/cards/GSE14000_TRANSLATED_RNA_VS_MRNA_DC_DN
Immunologic_signatures	GSE5542_UNTREATED_VS_IFNG_TREATED_EPITHELIAL_CELLS_6H_UP	193	16	0.000356417	0.00487375	F5:SELP:ZBTB18:CNST:IGSF9B:KRT72:KRT73:TPP2:IL4R:XPO6:ATXN2L:FAM117B:FANCD2:MEF2C:BZW2:UBQLN1	http://www.gsea-msigdb.org/gsea/msigdb/cards/GSE5542_UNTREATED_VS_IFNG_TREATED_EPITHELIAL_CELLS_6H_UP
Immunologic_signatures	GSE25088_CTRL_VS_IL4_AND_ROSIGLITAZONE_STIM_MACROPHAGE_UP	193	16	0.000356417	0.00487375	SELL:ZBTB18:GPR183:KDELC1:BIVM:EXD2:CHP2:ZNF768:ZNF764:NOD2:ID1:MTMR14:TARS:POLR3G:KLF14:ZNF704	http://www.gsea-msigdb.org/gsea/msigdb/cards/GSE25088_CTRL_VS_IL4_AND_ROSIGLITAZONE_STIM_MACROPHAGE_UP
Immunologic_signatures	GSE18791_CTRL_VS_NEWCASTLE_VIRUS_DC_2H_UP	193	16	0.000356417	0.00487375	CEP85:ACVR1B:KRT79:BORA:SYNE2:ZFYVE26:IL21R:COX6A2:CCDC155:RPE:HJURP:NUDT6:DROSHA:CETN3:PHF14:RMI1	http://www.gsea-msigdb.org/gsea/msigdb/cards/GSE18791_CTRL_VS_NEWCASTLE_VIRUS_DC_2H_UP
Immunologic_signatures	GSE37301_HEMATOPOIETIC_STEM_CELL_VS_COMMON_LYMPHOID_PROGENITOR_UP	194	16	0.000377526	0.00487375	EXTL1:SLC9A1:SNRNP40:BARX2:KRT75:TMEM30B:BNC1:DOC2A:VKORC1:PRSS8:HSD17B14:PTH2R:NDNF:NUDT6:PDZD2:NTRK2	http://www.gsea-msigdb.org/gsea/msigdb/cards/GSE37301_HEMATOPOIETIC_STEM_CELL_VS_COMMON_LYMPHOID_PROGENITOR_UP
Immunologic_signatures	GSE2706_2H_VS_8H_LPS_STIM_DC_UP	195	16	0.000399703	0.00487375	TMEM45B:METTL7A:COMMD6:GALC:CLMN:QPRT:CDIPT:PYCARD:BCAT2:ADAM23:TPRA1:EMB:WNT2:EIF4EBP1:ZNF704:GKAP1	http://www.gsea-msigdb.org/gsea/msigdb/cards/GSE2706_2H_VS_8H_LPS_STIM_DC_UP
Immunologic_signatures	GSE22886_IL2_VS_IL15_STIM_NKCELL_UP	195	16	0.000399703	0.00487375	FMO6P:KRT84:ARG2:MAP3K9:CHP2:KIAA0556:TAOK2:KCNJ14:ABCA12:TRPM8:PDE5A:IL21:CLIC5:TAS2R16:SLC13A1:ADRB3	http://www.gsea-msigdb.org/gsea/msigdb/cards/GSE22886_IL2_VS_IL15_STIM_NKCELL_UP
Immunologic_signatures	GSE37301_HEMATOPOIETIC_STEM_CELL_VS_LYMPHOID_PRIMED_MPP_UP	195	16	0.000399703	0.00487375	LAPTM5:SMYD3:LRRC27:ST14:ATF1:BTBD7:DCTN5:SMARCAL1:DOCK10:ZNF608:PHF14:AKR1B10:STAR:TPD52:ZNF704:GOLM1	http://www.gsea-msigdb.org/gsea/msigdb/cards/GSE37301_HEMATOPOIETIC_STEM_CELL_VS_LYMPHOID_PRIMED_MPP_UP
Immunologic_signatures	GSE29618_PRE_VS_DAY7_FLU_VACCINE_MDC_UP	195	16	0.000399703	0.00487375	C1orf21:KRT86:SLC38A6:MAP3K9:KCNK10:TCL1B:TAOK2:BCL2:C19orf73:DKKL1:INO80D:USP53:FGF2:PRR16:MEOX2:TSPAN13	http://www.gsea-msigdb.org/gsea/msigdb/cards/GSE29618_PRE_VS_DAY7_FLU_VACCINE_MDC_UP
Immunologic_signatures	GSE37416_0H_VS_6H_F_TULARENSIS_LVS_NEUTROPHIL_DN	195	16	0.000399703	0.00487375	PTP4A2:IVNS1ABP:SNAPC1:ZBTB25:ZBTB1:GPR65:IL4R:ATXN2L:STX4:ZNF267:SNX20:CYLD:NBEAL1:BHLHE40:EDEM1:CCNH	http://www.gsea-msigdb.org/gsea/msigdb/cards/GSE37416_0H_VS_6H_F_TULARENSIS_LVS_NEUTROPHIL_DN
Immunologic_signatures	GSE35435_RESTING_VS_IL4_TREATED_MACROPHAGE_UP	195	16	0.000399703	0.00487375	PAFAH2:IFI6:PTP4A2:SLC35A3:SCCPDH:GATA3:METTL7A:CSRNP2:AKAP13:KAT8:NOD2:RBL2:PTH2R:FN1:SNX16:TRIM32	http://www.gsea-msigdb.org/gsea/msigdb/cards/GSE35435_RESTING_VS_IL4_TREATED_MACROPHAGE_UP
Immunologic_signatures	GSE29949_MICROGLIA_BRAIN_VS_CD8_NEG_DC_SPLEEN_UP	195	16	0.000399703	0.00487375	KRT1:KLHL25:ZNF688:PHKG2:ZNF629:TOX3:CCL20:EDEM1:TATDN2:ATP2B2:HRH1:RUVBL1:ARL4A:DGKB:AHR:SPAM1	http://www.gsea-msigdb.org/gsea/msigdb/cards/GSE29949_MICROGLIA_BRAIN_VS_CD8_NEG_DC_SPLEEN_UP
Immunologic_signatures	GSE9960_HEALTHY_VS_GRAM_NEG_SEPSIS_PBMC_DN	195	16	0.000399703	0.00487375	EYA3:ZIC2:SERPINA1:ISG20:FBRS:HCK:ARL8B:IRAK2:TNIP3:WWC2:TARS:TNFAIP8:AHR:MKLN1:AKR1B1:TPD52	http://www.gsea-msigdb.org/gsea/msigdb/cards/GSE9960_HEALTHY_VS_GRAM_NEG_SEPSIS_PBMC_DN
Immunologic_signatures	GSE36888_STAT5_AB_KNOCKIN_VS_WT_TCELL_IL2_TREATED_17H_DN	195	16	0.000399703	0.00487375	SFN:F5:EDEM3:PTGS2:INPP5A:ACTN1:GALC:SERPINA1:ITGAM:KPTN:ARL8B:SNX24:TMEM106B:AGTPBP1:ATP6V1G1:TLR4	http://www.gsea-msigdb.org/gsea/msigdb/cards/GSE36888_STAT5_AB_KNOCKIN_VS_WT_TCELL_IL2_TREATED_17H_DN
Immunologic_signatures	GSE360_L_MAJOR_VS_M_TUBERCULOSIS_MAC_UP	195	16	0.000399703	0.00487375	RPS6KA1:NCAPD3:KRT2:KRT4:PTPN21:PLK1:ZG16:ITGAX:VHL:MYOZ2:ISL1:MEF2C:CLIC5:IRF5:MKLN1:AKR1B1	http://www.gsea-msigdb.org/gsea/msigdb/cards/GSE360_L_MAJOR_VS_M_TUBERCULOSIS_MAC_UP
Immunologic_signatures	GSE40274_FOXP3_VS_FOXP3_AND_XBP1_TRANSDUCED_ACTIVATED_CD4_TCELL_DN	176	15	0.000401589	0.00487375	THEMIS2:TNFSF4:TFB2M:ITIH2:KIN:TMPRSS12:GPR183:ACTN1:AKAP13:IL21R:KCTD13:TMEM219:ITGAM:WDR12:CTLA4	http://www.gsea-msigdb.org/gsea/msigdb/cards/GSE40274_FOXP3_VS_FOXP3_AND_XBP1_TRANSDUCED_ACTIVATED_CD4_TCELL_DN
Immunologic_signatures	GSE3920_IFNA_VS_IFNG_TREATED_FIBROBLAST_DN	196	16	0.000422991	0.00487375	PPP1R8:ZBTB18:GPR183:ACTN1:SERPINA1:NSMCE1:LIG1:CCDC114:FAM124B:IL17RE:MCM2:MGLL:EEFSEC:EMB:TPD52:DAPK1	http://www.gsea-msigdb.org/gsea/msigdb/cards/GSE3920_IFNA_VS_IFNG_TREATED_FIBROBLAST_DN
Immunologic_signatures	GSE25123_CTRL_VS_ROSIGLITAZONE_STIM_PPARG_KO_MACROPHAGE_UP	196	16	0.000422991	0.00487375	CD52:FGR:PTP4A2:F5:SELL:GPR183:PRKCH:SERPINA1:CLMN:ITGAX:NOD2:CCL20:ARL8B:EDEM1:TNIP3:FABP5	http://www.gsea-msigdb.org/gsea/msigdb/cards/GSE25123_CTRL_VS_ROSIGLITAZONE_STIM_PPARG_KO_MACROPHAGE_UP
Immunologic_signatures	GSE37301_MULTIPOTENT_PROGENITOR_VS_PRO_BCELL_DN	196	16	0.000422991	0.00487375	RPS6KA1:SYTL1:PTAFR:GATA3:TEX30:RDH11:ZFP36L1:PPP4R4:VRK1:NYAP2:UBE2F:IRAK2:RPN1:DCTD:PODXL:DDHD2	http://www.gsea-msigdb.org/gsea/msigdb/cards/GSE37301_MULTIPOTENT_PROGENITOR_VS_PRO_BCELL_DN
Immunologic_signatures	GSE5542_UNTREATED_VS_IFNA_AND_IFNG_TREATED_EPITHELIAL_CELLS_6H_UP	196	16	0.000422991	0.00487375	SELL:ZBTB18:CNST:TMEM45B:IGSF9B:GLB1L3:TPP2:MTHFD1:ACTN1:TSHR:AEN:HAPLN3:IL4R:ICOS:FANCD2:UBQLN1	http://www.gsea-msigdb.org/gsea/msigdb/cards/GSE5542_UNTREATED_VS_IFNA_AND_IFNG_TREATED_EPITHELIAL_CELLS_6H_UP
Immunologic_signatures	GSE24081_CONTROLLER_VS_PROGRESSOR_HIV_SPECIFIC_CD8_TCELL_DN	196	16	0.000422991	0.00487375	IFI6:C1orf112:PTGS2:PLA2G4A:ZNF695:METTL7A:RDH11:TSHR:IFI27:PYCARD:ZNF267:CPS1:DGKD:RPN1:USP53:PHF14	http://www.gsea-msigdb.org/gsea/msigdb/cards/GSE24081_CONTROLLER_VS_PROGRESSOR_HIV_SPECIFIC_CD8_TCELL_DN
Immunologic_signatures	GSE3982_BASOPHIL_VS_NKCELL_UP	196	16	0.000422991	0.00487375	TENM4:NTM:DAZAP2:KRT81:TM9SF2:PIGH:BCL2:FAM124B:BHLHE40:WWC2:TNFAIP8:HSD17B4:WASL:WHSC1L1:ZC2HC1A:RALYL	http://www.gsea-msigdb.org/gsea/msigdb/cards/GSE3982_BASOPHIL_VS_NKCELL_UP
Immunologic_signatures	GSE20500_RETINOIC_ACID_VS_RARA_ANTAGONIST_TREATED_CD4_TCELL_UP	196	16	0.000422991	0.00487375	SERINC2:DPYSL4:TTC40:ADAMTS8:AQP2:CSRNP2:DIS3:TRMT5:PRKCH:BTBD7:SLC6A16:USP53:RXFP3:DGKB:CPA4:MEST	http://www.gsea-msigdb.org/gsea/msigdb/cards/GSE20500_RETINOIC_ACID_VS_RARA_ANTAGONIST_TREATED_CD4_TCELL_UP
Immunologic_signatures	GSE13411_PLASMA_CELL_VS_MEMORY_BCELL_DN	196	16	0.000422991	0.00487375	CD52:WASF2:LAPTM5:SELL:ZBTB18:INPP5A:EIF4B:ZFP36L1:BTBD7:DET1:CORO1A:CHD9:DOCK10:INPP5D:BHLHE40:DMXL1	http://www.gsea-msigdb.org/gsea/msigdb/cards/GSE13411_PLASMA_CELL_VS_MEMORY_BCELL_DN
Immunologic_signatures	GSE11818_WT_VS_DICER_KO_TREG_DN	177	15	0.000426474	0.00487375	DESI2:TRIM58:TUBGCP2:SLC11A2:KLF12:GALC:CYLD:CHD9:CARF:RAD18:TSPAN13:WASL:POT1:MKLN1:DDHD2	http://www.gsea-msigdb.org/gsea/msigdb/cards/GSE11818_WT_VS_DICER_KO_TREG_DN
Immunologic_signatures	GSE36888_STAT5_AB_KNOCKIN_VS_WT_TCELL_IL2_TREATED_2H_DN	197	16	0.000447437	0.00487375	PTAFR:F5:SELL:EFCAB2:ST14:ACTN1:CLMN:ITGAM:NOD2:KPTN:SIRPA:EMB:PELO:PLA2G7:AHR:TNFSF8	http://www.gsea-msigdb.org/gsea/msigdb/cards/GSE36888_STAT5_AB_KNOCKIN_VS_WT_TCELL_IL2_TREATED_2H_DN
Immunologic_signatures	GSE2405_HEAT_KILLED_VS_LIVE_A_PHAGOCYTOPHILUM_STIM_NEUTROPHIL_24H_DN	197	16	0.000447437	0.00487375	SESN2:SYNJ2BP:UBR7:SERPINA6:PPP4C:PRSS36:PYCARD:SLC8A2:VWC2L:TM4SF20:SETD5:RUVBL1:RPN1:ZNF827:TSPAN13:STAR	http://www.gsea-msigdb.org/gsea/msigdb/cards/GSE2405_HEAT_KILLED_VS_LIVE_A_PHAGOCYTOPHILUM_STIM_NEUTROPHIL_24H_DN
Immunologic_signatures	GSE13411_IGM_MEMORY_BCELL_VS_PLASMA_CELL_DN	197	16	0.000447437	0.00487375	CEP85:DHDDS:EFCAB2:ITGBL1:TSHR:SEL1L:PLK1:QPRT:KIF22:VKORC1:BCKDK:ICOS:TPX2:TIMP4:CALU:TNC	http://www.gsea-msigdb.org/gsea/msigdb/cards/GSE13411_IGM_MEMORY_BCELL_VS_PLASMA_CELL_DN
Immunologic_signatures	GSE12845_NAIVE_VS_PRE_GC_TONSIL_BCELL_UP	197	16	0.000447437	0.00487375	SH3BGRL3:STX12:IVNS1ABP:DAZAP2:KIAA0247:AKAP13:ZNF629:CYP20A1:SLC6A1:SPRY1:OTUD4:NR3C2:ERLIN2:RAB11FIP1:EIF4EBP1:DDHD2	http://www.gsea-msigdb.org/gsea/msigdb/cards/GSE12845_NAIVE_VS_PRE_GC_TONSIL_BCELL_UP
Immunologic_signatures	GSE41176_UNSTIM_VS_ANTI_IGM_STIM_BCELL_1H_UP	197	16	0.000447437	0.00487375	PTAFR:PRRX1:PTGS2:SLC11A2:KIAA0247:CHP2:CYTH2:SLC19A3:CCL20:HCK:PRDM5:TNIP3:TNFAIP8:PRR16:MYO6:HEY1	http://www.gsea-msigdb.org/gsea/msigdb/cards/GSE41176_UNSTIM_VS_ANTI_IGM_STIM_BCELL_1H_UP
Immunologic_signatures	GSE24634_TEFF_VS_TCONV_DAY5_IN_CULTURE_UP	197	16	0.000447437	0.00487375	STMN1:NUDC:SNRNP40:SLC19A2:SAC3D1:NCAPD3:BORA:MED6:UBR7:PLK1:KIF22:JMJD6:WDR12:MCM2:MAD2L1:PELO	http://www.gsea-msigdb.org/gsea/msigdb/cards/GSE24634_TEFF_VS_TCONV_DAY5_IN_CULTURE_UP
Immunologic_signatures	GSE40274_CTRL_VS_FOXP3_AND_SATB1_TRANSDUCED_ACTIVATED_CD4_TCELL_DN	178	15	0.000452668	0.00487375	PDC:OR14A2:OR2W3:INPP5A:ACVR1B:LRRC9:CHGA:SERPINA12:ZNF629:DGKD:PODXL2:ARRDC3:TFEC:CPA4:MURC	http://www.gsea-msigdb.org/gsea/msigdb/cards/GSE40274_CTRL_VS_FOXP3_AND_SATB1_TRANSDUCED_ACTIVATED_CD4_TCELL_DN
Immunologic_signatures	GSE30962_PRIMARY_VS_SECONDARY_CHRONIC_LCMV_INF_CD8_TCELL_UP	198	16	0.000473086	0.00487375	STMN1:XCL1:TSEN15:TUBGCP2:TBC1D4:WDR89:SBK1:KIF22:NOP58:IKZF2:EMB:PPIC:HMGN3:SOSTDC1:CEP41:GTF2E2	http://www.gsea-msigdb.org/gsea/msigdb/cards/GSE30962_PRIMARY_VS_SECONDARY_CHRONIC_LCMV_INF_CD8_TCELL_UP
Immunologic_signatures	GSE36888_STAT5_AB_KNOCKIN_VS_WT_TCELL_IL2_TREATED_17H_UP	198	16	0.000473086	0.00487375	ZDHHC18:XKR8:SELL:AHCTF1:POU6F1:COMMD6:GPR183:DHRS7:SYNE2:RDH12:AEN:ISG20:VKORC1:CYLD:EMB:MDFIC	http://www.gsea-msigdb.org/gsea/msigdb/cards/GSE36888_STAT5_AB_KNOCKIN_VS_WT_TCELL_IL2_TREATED_17H_UP
Immunologic_signatures	GSE29618_PRE_VS_DAY7_FLU_VACCINE_PDC_UP	198	16	0.000473086	0.00487375	IFI6:ADAMTS8:SYNJ2BP:MAP3K9:SEZ6L2:SLC8A2:KPTN:ICOS:SETD5:TXNRD3:TPRA1:ISL1:CLIC5:MEP1A:IMPG1:ETV1	http://www.gsea-msigdb.org/gsea/msigdb/cards/GSE29618_PRE_VS_DAY7_FLU_VACCINE_PDC_UP
Immunologic_signatures	GSE11961_PLASMA_CELL_DAY7_VS_MEMORY_BCELL_DAY40_DN	198	16	0.000473086	0.00487375	C1orf172:COL11A1:FAM181A:GSG1L:TOX3:PPFIA3:CTLA4:MREG:SLC12A8:MCM2:SPRY1:GPR110:KLHDC10:PLXNA4:CHMP4C:FRMD3	http://www.gsea-msigdb.org/gsea/msigdb/cards/GSE11961_PLASMA_CELL_DAY7_VS_MEMORY_BCELL_DAY40_DN
Immunologic_signatures	GSE21063_WT_VS_NFATC1_KO_3H_ANTI_IGM_STIM_BCELL_UP	198	16	0.000473086	0.00487375	SH3BGRL3:GPR161:FMO1:TNFSF4:KRT73:NMB:LHB:CD28:ARL4C:NUDT6:MBLAC2:SNX24:TWIST1:WNT2:EXOC4:AKR1B15	http://www.gsea-msigdb.org/gsea/msigdb/cards/GSE21063_WT_VS_NFATC1_KO_3H_ANTI_IGM_STIM_BCELL_UP
Immunologic_signatures	GSE7460_CTRL_VS_TGFB_TREATED_ACT_TREG_DN	198	16	0.000473086	0.00487375	PRG4:ZBTB18:POU6F1:C14orf39:AKAP5:KLHL25:GTF3C1:SBK1:KCTD13:YPEL3:SPAG16:BHLHE40:NDNF:ANKRD50:STMN2:GOLM1	http://www.gsea-msigdb.org/gsea/msigdb/cards/GSE7460_CTRL_VS_TGFB_TREATED_ACT_TREG_DN
Immunologic_signatures	GSE1791_CTRL_VS_NEUROMEDINU_IN_T_CELL_LINE_6H_UP	198	16	0.000473086	0.00487375	LAPTM5:SLC19A2:SWT1:PTGS2:DAZAP2:ACVR1B:RAB2B:PRKCH:LGMN:TMEM251:CARD8:ICOS:CCL20:DCTD:PELO:WASL	http://www.gsea-msigdb.org/gsea/msigdb/cards/GSE1791_CTRL_VS_NEUROMEDINU_IN_T_CELL_LINE_6H_UP
Immunologic_signatures	GSE27786_NKCELL_VS_ERYTHROBLAST_DN	198	16	0.000473086	0.00487375	CNKSR1:PHACTR4:C1orf112:AQP2:KRT2:RGS6:CEP128:PALB2:BCKDK:ZDBF2:SPAG16:TMEM169:IL17RC:FANCD2OS:TIMP4:ARL4A	http://www.gsea-msigdb.org/gsea/msigdb/cards/GSE27786_NKCELL_VS_ERYTHROBLAST_DN
Immunologic_signatures	GSE1566_WT_VS_EZH2_KO_LN_TCELL_DN	198	16	0.000473086	0.00487375	SPOCD1:SNX19:TBC1D4:RAD51B:SYNJ2BP:SERPINA6:PALB2:TGFB1I1:VWC2L:PECR:SH3BP4:SETD5:TAMM41:SEMA6A:TSPAN13:NTRK2	http://www.gsea-msigdb.org/gsea/msigdb/cards/GSE1566_WT_VS_EZH2_KO_LN_TCELL_DN
Immunologic_signatures	GSE9037_CTRL_VS_LPS_1H_STIM_BMDM_DN	198	16	0.000473086	0.00487375	DNAJC8:KRT84:SYT16:ARG2:VTI1B:ZFP36L1:CORO1A:FUS:GRWD1:CUL3:MTMR14:PODXL2:ZC3HC1:CPA4:MEST:ZNF703	http://www.gsea-msigdb.org/gsea/msigdb/cards/GSE9037_CTRL_VS_LPS_1H_STIM_BMDM_DN
Immunologic_signatures	GSE360_T_GONDII_VS_B_MALAYI_HIGH_DOSE_DC_UP	198	16	0.000473086	0.00487375	ARID1A:FASLG:BNIP3:POU6F1:ISG20:GYS1:NRP2:ACKR3:COL6A3:SSUH2:CAV3:MGLL:CDH6:DGKB:IMPA1:NR4A3	http://www.gsea-msigdb.org/gsea/msigdb/cards/GSE360_T_GONDII_VS_B_MALAYI_HIGH_DOSE_DC_UP
Immunologic_signatures	GSE8835_CD4_VS_CD8_TCELL_DN	198	16	0.000473086	0.00487375	BARX2:TMEM45B:NTM:KRT8:DACH1:AKAP5:CACNG3:KIAA0556:CCDC114:CA11:FUT2:RHBDD1:PDE5A:ZFP42:KIAA0825:SOSTDC1	http://www.gsea-msigdb.org/gsea/msigdb/cards/GSE8835_CD4_VS_CD8_TCELL_DN
Immunologic_signatures	GSE14308_TH1_VS_NATURAL_TREG_UP	198	16	0.000473086	0.00487375	PDIK1L:F5:SYNE2:NSMCE1:IL4R:NUPR1:JMJD6:KPTN:FANCD2:RUVBL1:SEC24D:DCTD:COMMD10:ENPP4:WRN:PROSC	http://www.gsea-msigdb.org/gsea/msigdb/cards/GSE14308_TH1_VS_NATURAL_TREG_UP
Immunologic_signatures	GSE2585_THYMIC_DC_VS_THYMIC_MACROPHAGE_DN	198	16	0.000473086	0.00487375	CD52:THEMIS2:DOCK9:SLC38A6:IL4R:KIF22:ZNF423:RPL18:SLC6A16:FLT3LG:BCL2L1:SSUH2:MTMR14:WASL:ASH2L:TNC	http://www.gsea-msigdb.org/gsea/msigdb/cards/GSE2585_THYMIC_DC_VS_THYMIC_MACROPHAGE_DN
Immunologic_signatures	GSE8921_UNSTIM_VS_TLR1_2_STIM_MONOCYTE_24H_UP	198	16	0.000473086	0.00487375	YTHDF2:POGK:CREG1:POU6F1:SRSF5:ISG20:SBK1:ITGAL:RPL18:CD28:IKZF2:HCK:CAMK1:RUVBL1:LETM2:UBQLN1	http://www.gsea-msigdb.org/gsea/msigdb/cards/GSE8921_UNSTIM_VS_TLR1_2_STIM_MONOCYTE_24H_UP
Immunologic_signatures	GSE13738_TCR_VS_BYSTANDER_ACTIVATED_CD4_TCELL_DN	198	16	0.000473086	0.00487375	SELP:IVNS1ABP:SMAGP:SYNE2:SYNJ2BP:ZNF267:CYLD:BCL2:FTL:FLT3LG:NR3C2:ARRDC3:AHR:HDAC9:PLXNA4:TDRD7	http://www.gsea-msigdb.org/gsea/msigdb/cards/GSE13738_TCR_VS_BYSTANDER_ACTIVATED_CD4_TCELL_DN
Immunologic_signatures	GSE22886_NEUTROPHIL_VS_DC_UP	198	16	0.000473086	0.00487375	XKR8:TINAGL1:SELL:SCYL3:PTGS2:ITIH5:GLB1L2:ALPK3:ISG20:SCG2:ALDH1L1:ETV1:NRF1:CEP41:STMN2:HEY1	http://www.gsea-msigdb.org/gsea/msigdb/cards/GSE22886_NEUTROPHIL_VS_DC_UP
Immunologic_signatures	GSE13306_TREG_VS_TCONV_UP	198	16	0.000473086	0.00487375	MED18:MYOC:INPP5A:CHD8:ISG20:NUPR1:ICOS:KANSL1L:PRDM5:TRPC3:SLC45A2:ZNF608:MYO6:TFEC:TDRD7:ASTN2	http://www.gsea-msigdb.org/gsea/msigdb/cards/GSE13306_TREG_VS_TCONV_UP
Immunologic_signatures	GSE17721_0.5H_VS_8H_GARDIQUIMOD_BMDC_DN	198	16	0.000473086	0.00487375	YTHDF2:DACH1:TPP2:ZBTB1:KIAA0247:TBC1D10B:SALL1:SNX4:PLXNA1:MAD2L1:OTUD4:CDH6:LYSMD3:SRFBP1:TDRD7:MURC	http://www.gsea-msigdb.org/gsea/msigdb/cards/GSE17721_0.5H_VS_8H_GARDIQUIMOD_BMDC_DN
Immunologic_signatures	GSE17721_LPS_VS_PAM3CSK4_12H_BMDC_DN	198	16	0.000473086	0.00487375	MECR:LAPTM5:TINAGL1:IVNS1ABP:GLRX3:ECHS1:KRT72:ZBTB1:ZC3H14:MRPS11:YPEL3:MFF:CETN3:PPP2CB:PROSC:MRPS28	http://www.gsea-msigdb.org/gsea/msigdb/cards/GSE17721_LPS_VS_PAM3CSK4_12H_BMDC_DN
Immunologic_signatures	GSE17721_CTRL_VS_PAM3CSK4_2H_BMDC_DN	198	16	0.000473086	0.00487375	CEP85:MAP3K6:RNF2:PTGS2:AHCTF1:PRKCQ:CLYBL:SERPINA12:SPN:SNX20:TPX2:IL17RE:SEC13:EDNRA:AKR1B15:HEY1	http://www.gsea-msigdb.org/gsea/msigdb/cards/GSE17721_CTRL_VS_PAM3CSK4_2H_BMDC_DN
Immunologic_signatures	GSE13762_CTRL_VS_125_VITAMIND_DAY5_DC_UP	160	14	0.00047517	0.00487375	TBX19:JAKMIP3:PRIMA1:HAPLN3:CDIPT:TBX6:TRIM72:LMTK3:OXTR:FAT1:MEP1A:SOSTDC1:LSM1:IDNK	http://www.gsea-msigdb.org/gsea/msigdb/cards/GSE13762_CTRL_VS_125_VITAMIND_DAY5_DC_UP
Immunologic_signatures	GSE37319_WT_VS_RC3H1_KO_CD44LOW_CD8_TCELL_UP	160	14	0.00047517	0.00487375	OR6F1:KRT6B:KRT76:KCNK10:SERPINA10:BRD7:SULT2A1:NOP58:ICOS:KIF3B:GPR116:EXOC4:ERLIN2:DAPK1	http://www.gsea-msigdb.org/gsea/msigdb/cards/GSE37319_WT_VS_RC3H1_KO_CD44LOW_CD8_TCELL_UP
Immunologic_signatures	GSE4748_CTRL_VS_LPS_AND_CYANOBACTERIUM_LPSLIKE_STIM_DC_3H_DN	199	16	0.000499987	0.00487375	PRG4:KRT18:HIF1A:PLK1:EHD2:ACADL:IRS1:COL6A3:IL17RC:SLC41A3:FGF2:SCIN:ZC3HC1:MEST:AKR1B1:TDRD7	http://www.gsea-msigdb.org/gsea/msigdb/cards/GSE4748_CTRL_VS_LPS_AND_CYANOBACTERIUM_LPSLIKE_STIM_DC_3H_DN
Immunologic_signatures	GSE20715_0H_VS_48H_OZONE_LUNG_DN	199	16	0.000499987	0.00487375	SFN:MAP3K6:EDEM3:TRMT1L:PTGS2:KRT8:SEC11A:GDPD3:LIG1:SPHK2:UBE2F:ID1:CCNA2:NPR3:UBQLN1:DAPK1	http://www.gsea-msigdb.org/gsea/msigdb/cards/GSE20715_0H_VS_48H_OZONE_LUNG_DN
Immunologic_signatures	GSE32986_UNSTIM_VS_GMCSF_AND_CURDLAN_LOWDOSE_STIM_DC_DN	199	16	0.000499987	0.00487375	CD52:KLF12:COMMD6:DOCK9:GPR183:SYNE2:ZBTB25:ZFYVE26:LGMN:AKAP13:C16orf54:RPL18:CD37:CLIC5:TMEM106B:EXOC4	http://www.gsea-msigdb.org/gsea/msigdb/cards/GSE32986_UNSTIM_VS_GMCSF_AND_CURDLAN_LOWDOSE_STIM_DC_DN
Immunologic_signatures	GSE21063_CTRL_VS_ANTI_IGM_STIM_BCELL_NFATC1_KO_3H_UP	199	16	0.000499987	0.00487375	SYTL1:ZNHIT2:SEL1L:ITPK1:SERPINA12:ISG20:GDPD3:ACADL:ARL4C:CAMK1:ANXA5:EMB:SCIN:FABP5:PAPPA:TMEM203	http://www.gsea-msigdb.org/gsea/msigdb/cards/GSE21063_CTRL_VS_ANTI_IGM_STIM_BCELL_NFATC1_KO_3H_UP
Immunologic_signatures	GSE22432_CONVENTIONAL_CDC_VS_PLASMACYTOID_PDC_UP	199	16	0.000499987	0.00487375	NUDC:SAC3D1:EIF4B:DIS3:GLRX5:VRK1:FUS:LIG1:GPR1:ATIC:SEC61A1:RUVBL1:RPN1:EMB:DDHD2:ZFAND1	http://www.gsea-msigdb.org/gsea/msigdb/cards/GSE22432_CONVENTIONAL_CDC_VS_PLASMACYTOID_PDC_UP
Immunologic_signatures	GSE43955_1H_VS_10H_ACT_CD4_TCELL_DN	199	16	0.000499987	0.00487375	RPS6KA1:WASF2:JAM3:DACH1:CHD8:SERPINA12:GTF3C1:ZNF771:PRSS8:SULT2B1:FTL:COL6A3:ZFP42:PODXL:FABP5:TNC	http://www.gsea-msigdb.org/gsea/msigdb/cards/GSE43955_1H_VS_10H_ACT_CD4_TCELL_DN
Immunologic_signatures	GSE24634_TEFF_VS_TCONV_DAY3_IN_CULTURE_UP	199	16	0.000499987	0.00487375	STMN1:ZNF593:GPN2:F5:NCAPD3:MNAT1:MTHFD1:GLRX5:VRK1:BCL2:CTLA4:BARD1:MREG:KIF3B:TNIP3:FABP5	http://www.gsea-msigdb.org/gsea/msigdb/cards/GSE24634_TEFF_VS_TCONV_DAY3_IN_CULTURE_UP
Immunologic_signatures	GSE22886_NAIVE_CD8_TCELL_VS_MEMORY_TCELL_DN	199	16	0.000499987	0.00487375	CD52:PIGC:GATA3:GPR183:ZFP36L1:ERH:KIAA0247:IL4R:ASPHD1:CYLD:ICOS:EDEM1:GOLPH3:AHR:MDFIC:ZC2HC1A	http://www.gsea-msigdb.org/gsea/msigdb/cards/GSE22886_NAIVE_CD8_TCELL_VS_MEMORY_TCELL_DN
Immunologic_signatures	GSE3982_MAC_VS_TH1_DN	199	16	0.000499987	0.00487375	STMN1:PPP1R8:IGSF9B:ERH:GTF2A1:ISG20:AQP8:HIRIP3:PRR14:BCL7C:FUS:CD28:BHLHE40:SLC13A1:BRF2:NAA35	http://www.gsea-msigdb.org/gsea/msigdb/cards/GSE3982_MAC_VS_TH1_DN
Immunologic_signatures	GSE28726_ACT_CD4_TCELL_VS_ACT_NKTCELL_DN	199	16	0.000499987	0.00487375	LAPTM5:TBX19:ZBTB18:PRKCQ:SRSF5:MOAP1:NFATC2IP:CDIPT:CYLD:RBL2:SNRNP70:CD37:RPL37A:INPP5D:ARL4C:ATP6V1G1	http://www.gsea-msigdb.org/gsea/msigdb/cards/GSE28726_ACT_CD4_TCELL_VS_ACT_NKTCELL_DN
Immunologic_signatures	GSE2770_TGFB_AND_IL4_VS_IL12_TREATED_ACT_CD4_TCELL_6H_DN	199	16	0.000499987	0.00487375	SLC19A2:ZNF511:SAC3D1:TRMT5:RDH11:HIRIP3:ZNF771:DCTPP1:DBP:PECR:MKRN2:IL21:TMEM209:EXOC4:FABP5:TRIM32	http://www.gsea-msigdb.org/gsea/msigdb/cards/GSE2770_TGFB_AND_IL4_VS_IL12_TREATED_ACT_CD4_TCELL_6H_DN
Immunologic_signatures	GSE23114_WT_VS_SLE2C1_MOUSE_SPLEEN_B1A_BCELL_DN	199	16	0.000499987	0.00487375	THEMIS2:SMAGP:SIX1:ZBTB25:MAP3K9:CDIPT:MAPK3:SRCAP:PHKG2:CD37:SIRPA:ID1:TTLL3:MYO6:ETV1:STMN2	http://www.gsea-msigdb.org/gsea/msigdb/cards/GSE23114_WT_VS_SLE2C1_MOUSE_SPLEEN_B1A_BCELL_DN
Immunologic_signatures	GSE2770_IL12_ACT_VS_ACT_CD4_TCELL_2H_DN	199	16	0.000499987	0.00487375	GPATCH3:EYA3:CREG1:SWT1:GTF2A1:LGMN:BTBD7:PPP4C:MREG:SIRPA:TPRA1:MGLL:PRPS1L1:ITGB8:CALU:PPAPDC1B	http://www.gsea-msigdb.org/gsea/msigdb/cards/GSE2770_IL12_ACT_VS_ACT_CD4_TCELL_2H_DN
Immunologic_signatures	GSE21546_SAP1A_KO_VS_SAP1A_KO_AND_ELK1_KO_DP_THYMOCYTES_UP	199	16	0.000499987	0.00487375	SLC19A2:SCCPDH:ATP5C1:GATA3:KRT18:CLYBL:DAAM1:DIO2:ARHGAP17:ATP2A1:ITGAL:EMP3:CD28:SIRPA:EMB:PPAPDC1B	http://www.gsea-msigdb.org/gsea/msigdb/cards/GSE21546_SAP1A_KO_VS_SAP1A_KO_AND_ELK1_KO_DP_THYMOCYTES_UP
Immunologic_signatures	GSE25123_CTRL_VS_ROSIGLITAZONE_STIM_MACROPHAGE_UP	199	16	0.000499987	0.00487375	EYA3:CREG1:PRKCQ:DIP2B:LETMD1:GALNT6:LGMN:MAZ:ZNF689:RPL18:BCAT2:SNRNP70:CD37:SETD5:FRG1:PELO	http://www.gsea-msigdb.org/gsea/msigdb/cards/GSE25123_CTRL_VS_ROSIGLITAZONE_STIM_MACROPHAGE_UP
Immunologic_signatures	GSE2585_CD80_HIGH_VS_LOW_AIRE_KO_MTEC_DN	199	16	0.000499987	0.00487375	TNFSF4:NMNAT2:SPRN:GLB1L3:DAAM1:CHP2:PRSS53:SCG2:TRPM8:TPX2:CAMK1:TTC29:ITGA1:SNX24:NRF1:ZNF704	http://www.gsea-msigdb.org/gsea/msigdb/cards/GSE2585_CD80_HIGH_VS_LOW_AIRE_KO_MTEC_DN
Immunologic_signatures	GSE21546_UNSTIM_VS_ANTI_CD3_STIM_SAP1A_KO_DP_THYMOCYTES_UP	199	16	0.000499987	0.00487375	COX20:SMYD3:KRT18:RAB2B:PRKCH:KIAA0247:SYNJ2BP:GTF2A1:SPATA7:CYLD:LANCL1:FN1:FAT1:PELO:ITGA2:ATP6V1G1	http://www.gsea-msigdb.org/gsea/msigdb/cards/GSE21546_UNSTIM_VS_ANTI_CD3_STIM_SAP1A_KO_DP_THYMOCYTES_UP
Immunologic_signatures	GSE17721_LPS_VS_PAM3CSK4_6H_BMDC_DN	199	16	0.000499987	0.00487375	LAPTM5:C1orf27:HNRNPU-AS1:HNRNPU:ATF1:EIF4B:PRKCH:PIGH:ZFP36L1:SLC39A9:FTL:RPS11:TRPM8:THUMPD3:TMEM184C:AKR1B15:C9orf64	http://www.gsea-msigdb.org/gsea/msigdb/cards/GSE17721_LPS_VS_PAM3CSK4_6H_BMDC_DN
Immunologic_signatures	GSE23321_CD8_STEM_CELL_MEMORY_VS_CENTRAL_MEMORY_CD8_TCELL_UP	199	16	0.000499987	0.00487375	CNST:ZNF496:GTSF1:SIX4:KCNH5:RAD51B:AHSP:IZUMO1:MKRN2:MCM2:C5orf22:PRR16:PPP1R3A:AASS:RNF133:SNX16	http://www.gsea-msigdb.org/gsea/msigdb/cards/GSE23321_CD8_STEM_CELL_MEMORY_VS_CENTRAL_MEMORY_CD8_TCELL_UP
Immunologic_signatures	GSE17812_WT_VS_THPOK_KO_MEMORY_CD8_TCELL_UP	199	16	0.000499987	0.00487375	SELL:EFCAB2:SFMBT2:POU6F1:GGACT:ZBTB25:GALC:KCNK10:CDIPT:ALDOA:MEIS3:RPL13A:RPL37A:SNX4:PPIC:GOLM1	http://www.gsea-msigdb.org/gsea/msigdb/cards/GSE17812_WT_VS_THPOK_KO_MEMORY_CD8_TCELL_UP
Immunologic_signatures	GSE33513_TCF7_KO_VS_HET_EARLY_THYMIC_PROGENITOR_UP	199	16	0.000499987	0.00487375	SLC11A2:KRT76:PRR13:DACH1:ADAMTSL3:MRPL46:C16orf93:RBL2:ICOS:PDE5A:TRIML1:SCIN:HEY1:IDNK:SLC28A3:TDRD7	http://www.gsea-msigdb.org/gsea/msigdb/cards/GSE33513_TCF7_KO_VS_HET_EARLY_THYMIC_PROGENITOR_UP
Immunologic_signatures	GSE18791_CTRL_VS_NEWCASTLE_VIRUS_DC_10H_DN	199	16	0.000499987	0.00487375	SESN2:PHACTR4:TINAGL1:PTGS2:SNAPC1:SBK1:SEZ6L2:ZNF267:CYLD:BCL2:DMXL1:MKLN1:PAG1:ISCA1:C9orf91:TNFSF15	http://www.gsea-msigdb.org/gsea/msigdb/cards/GSE18791_CTRL_VS_NEWCASTLE_VIRUS_DC_10H_DN
Immunologic_signatures	GSE3982_MAST_CELL_VS_CENT_MEMORY_CD4_TCELL_UP	199	16	0.000499987	0.00487375	PTAFR:SMYD3:METTL7A:CSRNP2:MTHFD1:SEL1L:GALC:QPRT:ALDOA:ITGAX:WDR12:HSD17B4:ENPP4:NDUFA4:ARL4A:MKLN1	http://www.gsea-msigdb.org/gsea/msigdb/cards/GSE3982_MAST_CELL_VS_CENT_MEMORY_CD4_TCELL_UP
Immunologic_signatures	GSE42088_UNINF_VS_LEISHMANIA_INF_DC_4H_DN	199	16	0.000499987	0.00487375	RNF2:PTGS2:AQP5:EIF4B:PCBP2:TOX4:SRSF5:RPL18:CD37:RPL13A:RPS11:ARL4C:ZXDC:MTMR12:MEF2C:TLR4	http://www.gsea-msigdb.org/gsea/msigdb/cards/GSE42088_UNINF_VS_LEISHMANIA_INF_DC_4H_DN
Immunologic_signatures	GSE20715_0H_VS_24H_OZONE_LUNG_UP	199	16	0.000499987	0.00487375	THEMIS2:DNAJC8:XCL1:SELL:RTN1:CORO1A:AHSP:NRP2:IRS1:MGLL:HHIP:SNX2:ALDH7A1:MEOX2:TSPAN13:C9orf64	http://www.gsea-msigdb.org/gsea/msigdb/cards/GSE20715_0H_VS_24H_OZONE_LUNG_UP
Immunologic_signatures	GSE7852_TREG_VS_TCONV_FAT_DN	199	16	0.000499987	0.00487375	STMN1:C1orf21:TFB2M:CNST:LETMD1:TBC1D4:LAT:JMJD6:WDR12:AGFG1:DGKD:MCM2:ITGA1:TMEM106B:BAG4:PAG1	http://www.gsea-msigdb.org/gsea/msigdb/cards/GSE7852_TREG_VS_TCONV_FAT_DN
Immunologic_signatures	GSE29618_PRE_VS_DAY7_POST_TIV_FLU_VACCINE_MDC_UP	199	16	0.000499987	0.00487375	TRIM58:ZNHIT2:KRT84:SLC38A6:TAOK2:ZNF423:BCL2:C19orf73:INO80D:IKZF2:ARL4C:CAV3:SLC41A3:USP53:MAD2L1:THSD7A	http://www.gsea-msigdb.org/gsea/msigdb/cards/GSE29618_PRE_VS_DAY7_POST_TIV_FLU_VACCINE_MDC_UP
Immunologic_signatures	GSE14769_UNSTIM_VS_20MIN_LPS_BMDM_UP	199	16	0.000499987	0.00487375	CNKSR1:SERINC2:KRT1:KRT79:ZIC5:SIX6:CLMN:BNC1:ALPK3:MYLPF:TRIM72:MAMSTR:RASIP1:ZDBF2:ITGA1:RALYL	http://www.gsea-msigdb.org/gsea/msigdb/cards/GSE14769_UNSTIM_VS_20MIN_LPS_BMDM_UP
Immunologic_signatures	GSE17721_12H_VS_24H_GARDIQUIMOD_BMDC_DN	199	16	0.000499987	0.00487375	STMN1:PAFAH2:RPS6KA1:METTL7A:GPR65:UBR7:CD2BP2:DCTPP1:HSD3B7:LIG1:FARSB:SEC24D:PLA2G7:SH3BGRL2:COPG2:TLR4	http://www.gsea-msigdb.org/gsea/msigdb/cards/GSE17721_12H_VS_24H_GARDIQUIMOD_BMDC_DN
Immunologic_signatures	GSE21670_STAT3_KO_VS_WT_CD4_TCELL_TGFB_TREATED_UP	199	16	0.000499987	0.00487375	FAM76A:EYA3:MECR:POGK:XCL1:SMYD3:ZNF496:USP6NL:KDELC1:RAB2B:AEN:C19orf68:WDR12:UBE2F:BBS12:RALYL	http://www.gsea-msigdb.org/gsea/msigdb/cards/GSE21670_STAT3_KO_VS_WT_CD4_TCELL_TGFB_TREATED_UP
Immunologic_signatures	GSE37301_LYMPHOID_PRIMED_MPP_VS_RAG2_KO_NK_CELL_UP	199	16	0.000499987	0.00487375	ZNF593:ADSS:AHCTF1:TMEM30B:PLEK2:SEL1L:DDX24:FUS:FASTKD2:SCG2:KIF3B:SLC12A8:ABCE1:OTUD4:ZFR:ITGA2	http://www.gsea-msigdb.org/gsea/msigdb/cards/GSE37301_LYMPHOID_PRIMED_MPP_VS_RAG2_KO_NK_CELL_UP
Immunologic_signatures	GSE6674_ANTI_IGM_VS_ANTI_IGM_AND_CPG_STIM_BCELL_UP	199	16	0.000499987	0.00487375	LAPTM5:TOX4:TMEM229B:RDH12:ACTN1:CEP128:LCMT1:TBX6:YPEL3:GDPD3:CYLD:SLC17A7:MTMR14:SLC12A8:CEP120:GRAMD3	http://www.gsea-msigdb.org/gsea/msigdb/cards/GSE6674_ANTI_IGM_VS_ANTI_IGM_AND_CPG_STIM_BCELL_UP
Immunologic_signatures	GSE360_CTRL_VS_L_MAJOR_DC_DN	199	16	0.000499987	0.00487375	FCN3:IFI6:CELF2:KRT86:KRT85:SERPINA1:ZNF785:CTF1:SPHK2:SLC17A7:FLT3LG:PAX3:TTLL3:ARL4A:AHR:TDRD7	http://www.gsea-msigdb.org/gsea/msigdb/cards/GSE360_CTRL_VS_L_MAJOR_DC_DN
Immunologic_signatures	GSE360_L_DONOVANI_VS_B_MALAYI_LOW_DOSE_MAC_DN	199	16	0.000499987	0.00487375	PLA2G4A:KRT2:TM9SF2:ACTN1:QPRT:ITGAL:CD37:ADAM23:BCL2L1:SEC13:ANXA5:ENPP4:PRPS1L1:AASS:NRG1:NRG1-IT2:C9orf91	http://www.gsea-msigdb.org/gsea/msigdb/cards/GSE360_L_DONOVANI_VS_B_MALAYI_LOW_DOSE_MAC_DN
Immunologic_signatures	GSE3039_ALPHAALPHA_CD8_TCELL_VS_B1_BCELL_DN	199	16	0.000499987	0.00487375	PTGS2:LCMT1:TAOK2:SRSF2:RUVBL2:PIH1D1:BARD1:COPS8:HCK:RAD18:VHL:FAT1:MEF2C:RALYL:TNC:PAPPA	http://www.gsea-msigdb.org/gsea/msigdb/cards/GSE3039_ALPHAALPHA_CD8_TCELL_VS_B1_BCELL_DN
Immunologic_signatures	GSE20715_WT_VS_TLR4_KO_48H_OZONE_LUNG_DN	199	16	0.000499987	0.00487375	PAFAH2:ZBTB18:SFMBT2:ATF1:PRR13:PCCA:TRMT5:KIAA0247:GALC:NUPR1:ALDOA:PIH1D1:NUDT6:NDUFA4:AGR3:MRPS28	http://www.gsea-msigdb.org/gsea/msigdb/cards/GSE20715_WT_VS_TLR4_KO_48H_OZONE_LUNG_DN
Immunologic_signatures	GSE18281_SUBCAPSULAR_VS_PERIMEDULLARY_CORTICAL_REGION_OF_THYMUS_UP	199	16	0.000499987	0.00487375	SH3BGRL3:RPS6KA1:TENC1:SERPINA1:MAPK3:VKORC1:ITGAX:ADCY7:EMP3:PIH1D1:LANCL1:MGLL:ETV1:ANKMY2:NRF1:ZNF703	http://www.gsea-msigdb.org/gsea/msigdb/cards/GSE18281_SUBCAPSULAR_VS_PERIMEDULLARY_CORTICAL_REGION_OF_THYMUS_UP
Immunologic_signatures	GSE37605_C57BL6_VS_NOD_FOXP3_FUSION_GFP_TREG_UP	143	13	0.000519869	0.00487375	AIM1L:GPR161:OR14A2:KRT86:SMOC1:KDM8:DYTN:TRIML1:GPR110:ASB15:SSMEM1:ADRB3:SPATA31D1	http://www.gsea-msigdb.org/gsea/msigdb/cards/GSE37605_C57BL6_VS_NOD_FOXP3_FUSION_GFP_TREG_UP
Immunologic_signatures	GSE33162_UNTREATED_VS_4H_LPS_STIM_HDAC3_HET_MACROPHAGE_UP	200	16	0.00052819	0.00487375	ZNF593:C1orf172:TBX19:SELL:DIP2B:ZFYVE26:ACTN1:NSMCE1:IL21R:C19orf73:SMAD1:EMB:ZNF474:SH3BGRL2:UBE2H:GPR124	http://www.gsea-msigdb.org/gsea/msigdb/cards/GSE33162_UNTREATED_VS_4H_LPS_STIM_HDAC3_HET_MACROPHAGE_UP
Immunologic_signatures	GSE27786_CD4_TCELL_VS_NEUTROPHIL_DN	200	16	0.00052819	0.00487375	SELP:KNDC1:ACVR1B:PLEKHH1:CEP128:ADAMTSL3:C16orf93:FBXL19:FUT2:UBE2F:BRK1:LRRC72:AGR2:PPP2CB:PAG1:AGTPBP1	http://www.gsea-msigdb.org/gsea/msigdb/cards/GSE27786_CD4_TCELL_VS_NEUTROPHIL_DN
Immunologic_signatures	GSE1460_DP_VS_CD4_THYMOCYTE_DN	200	16	0.00052819	0.00487375	THEMIS2:SELL:RNF2:ACVR1B:TBC1D4:ZFP36L1:ACTN1:EXD2:GPR65:IL4R:EMP3:ICOS:EDNRA:AHR:HEY1:NR4A3	http://www.gsea-msigdb.org/gsea/msigdb/cards/GSE1460_DP_VS_CD4_THYMOCYTE_DN
Immunologic_signatures	GSE5542_IFNG_VS_IFNA_AND_IFNG_TREATED_EPITHELIAL_CELLS_6H_UP	200	16	0.00052819	0.00487375	NMNAT2:EFCAB2:ACAD8:PIBF1:GALC:UBR7:NMB:CACNG3:PAGR1:PAGR1:RNF40:AKTIP:TATDN2:FAM172A:TMEM209:NAA35:ATP6V1G1	http://www.gsea-msigdb.org/gsea/msigdb/cards/GSE5542_IFNG_VS_IFNA_AND_IFNG_TREATED_EPITHELIAL_CELLS_6H_UP
Immunologic_signatures	GSE17301_IFNA2_VS_IFNA5_STIM_ACD3_ACD28_ACT_CD8_TCELL_DN	200	16	0.00052819	0.00487375	C1orf112:FMO2:MTHFD1:GTF2A1:ATP2A1:HIRIP3:ZNF629:SEC13:CCNA2:EDNRA:MEF2C:IMPG1:MDFIC:WNT2:PURG:NTRK2	http://www.gsea-msigdb.org/gsea/msigdb/cards/GSE17301_IFNA2_VS_IFNA5_STIM_ACD3_ACD28_ACT_CD8_TCELL_DN
Immunologic_signatures	GSE24142_EARLY_THYMIC_PROGENITOR_VS_DN2_THYMOCYTE_ADULT_DN	200	16	0.00052819	0.00487375	PRKCQ:PLK1:LAT:MYLPF:FLT3LG:MPP4:CTLA4:ACADL:BHLHE40:EDEM1:RAD18:SEC24D:MAD2L1:CCNA2:PPIC:NRF1	http://www.gsea-msigdb.org/gsea/msigdb/cards/GSE24142_EARLY_THYMIC_PROGENITOR_VS_DN2_THYMOCYTE_ADULT_DN
Immunologic_signatures	GSE27786_CD4_TCELL_VS_ERYTHTROBLAST_UP	200	16	0.00052819	0.00487375	GPN2:YTHDF2:SLC35A3:GLRX3:KDELC1:PTPN21:SEPHS2:PHKG2:AGFG1:JAGN1:BBS12:PRMT10:RWDD4:ANKRD37:TMEM161B:TNFAIP8	http://www.gsea-msigdb.org/gsea/msigdb/cards/GSE27786_CD4_TCELL_VS_ERYTHTROBLAST_UP
Immunologic_signatures	GSE43955_TGFB_IL6_VS_TGFB_IL6_IL23_TH17_ACT_CD4_TCELL_60H_UP	200	16	0.00052819	0.00487375	STX12:ATPIF1:TNFSF4:KIN:GLRX3:ATF1:PCBP2:COX16:MRPS11:GDPD3:EMP3:RPL18:C19orf73:BARD1:PLA2G7:AGR2	http://www.gsea-msigdb.org/gsea/msigdb/cards/GSE43955_TGFB_IL6_VS_TGFB_IL6_IL23_TH17_ACT_CD4_TCELL_60H_UP
Immunologic_signatures	GSE24142_DN2_VS_DN3_THYMOCYTE_UP	200	16	0.00052819	0.00487375	CD52:MAP3K6:THEMIS2:CREG1:FASLG:FAM129A:THYN1:IL4R:ZNF768:ITGAX:DKKL1:PPIC:SCIN:IRF5:TLE1:GKAP1	http://www.gsea-msigdb.org/gsea/msigdb/cards/GSE24142_DN2_VS_DN3_THYMOCYTE_UP
Immunologic_signatures	GSE24726_WT_VS_E2_2_KO_PDC_UP	200	16	0.00052819	0.00487375	FAM76A:MED18:PTP4A2:CREG1:METTL18:C1orf21:ADSS:ZNF496:EIF4B:INO80D:SLC41A3:SNX24:PHF14:AGMO:TSPAN13:TPD52	http://www.gsea-msigdb.org/gsea/msigdb/cards/GSE24726_WT_VS_E2_2_KO_PDC_UP
Immunologic_signatures	GSE9006_HEALTHY_VS_TYPE_1_DIABETES_PBMC_1MONTH_POST_DX_UP	200	16	0.00052819	0.00487375	SFN:LAPTM5:PTP4A2:SLC35A3:HNRNPU-AS1:HNRNPU:DAZAP2:PCBP2:HIF1A:SYNE2:MTHFD1:ALDOA:INPP5D:ARPC4:RPN1:ANXA5:CSNK1G3	http://www.gsea-msigdb.org/gsea/msigdb/cards/GSE9006_HEALTHY_VS_TYPE_1_DIABETES_PBMC_1MONTH_POST_DX_UP
Immunologic_signatures	GSE4142_PLASMA_CELL_VS_MEMORY_BCELL_UP	200	16	0.00052819	0.00487375	TRIM63:SNRNP40:COL11A1:PWWP2B:SCN8A:CLMN:BARD1:COL4A3:CPNE9:TTC29:MTNR1A:POU5F2:SLC25A27:ELOVL4:ETV1:MEOX2	http://www.gsea-msigdb.org/gsea/msigdb/cards/GSE4142_PLASMA_CELL_VS_MEMORY_BCELL_UP
Immunologic_signatures	GSE17721_LPS_VS_CPG_2H_BMDC_UP	200	16	0.00052819	0.00487375	FASLG:SLC4A8:SIX1:DCAF5:ADCY7:NAPA:ALDH16A1:COPS8:TIMP4:SEC24D:SPRY1:ARHGAP10:TSPAN13:MEST:TNFSF8:TMEM203	http://www.gsea-msigdb.org/gsea/msigdb/cards/GSE17721_LPS_VS_CPG_2H_BMDC_UP
Immunologic_signatures	GSE17721_CTRL_VS_POLYIC_0.5H_BMDC_UP	200	16	0.00052819	0.00487375	CEP85:NKAIN1:F5:CELF2:DIP2B:LETMD1:GALNT6:DIS3:KDELR1:GRWD1:CTLA4:MGLL:DMXL1:AGR3:C9orf64:HNRNPK	http://www.gsea-msigdb.org/gsea/msigdb/cards/GSE17721_CTRL_VS_POLYIC_0.5H_BMDC_UP
Immunologic_signatures	GSE41867_NAIVE_VS_DAY30_LCMV_ARMSTRONG_MEMORY_CD8_TCELL_UP	200	16	0.00052819	0.00487375	LIN28A:NUDC:ZNHIT2:KDELC1:RDH12:RAD51B:SEL1L:MRPS11:ISG20:NSMCE1:ZNF771:RPL18:CYP20A1:JAGN1:NDUFA4:GKAP1	http://www.gsea-msigdb.org/gsea/msigdb/cards/GSE41867_NAIVE_VS_DAY30_LCMV_ARMSTRONG_MEMORY_CD8_TCELL_UP
Immunologic_signatures	GSE40277_EOS_AND_LEF1_TRANSDUCED_VS_GATA1_AND_SATB1_TRANSDUCED_CD4_TCELL_UP	200	16	0.00052819	0.00487375	SELP:PRG4:EFCAB2:PRR13:TMTC4:DBP:KIF3B:BHLHE40:ABTB1:HMGN3:LCA5:TEX15:PURG:SNX16:TDRD7:NR4A3	http://www.gsea-msigdb.org/gsea/msigdb/cards/GSE40277_EOS_AND_LEF1_TRANSDUCED_VS_GATA1_AND_SATB1_TRANSDUCED_CD4_TCELL_UP
Immunologic_signatures	GSE17721_CTRL_VS_LPS_6H_BMDC_UP	200	16	0.00052819	0.00487375	METTL18:TFB2M:ZNF124:SLC4A8:TM9SF2:PRKCH:SEZ6L2:MAPK3:RBL2:KPTN:FLT3LG:LANCL1:ZXDC:SEC24D:PHAX:TFEC	http://www.gsea-msigdb.org/gsea/msigdb/cards/GSE17721_CTRL_VS_LPS_6H_BMDC_UP
Immunologic_signatures	GSE17721_0.5H_VS_12H_POLYIC_BMDC_DN	200	16	0.00052819	0.00487375	WASF2:FABP3:PEF1:TPR:GALNT6:SYNE2:NUPR1:PRR14:FTL:NGEF:MTMR14:SEC13:SNX2:GTF2E2:DUSP26:TDRD7	http://www.gsea-msigdb.org/gsea/msigdb/cards/GSE17721_0.5H_VS_12H_POLYIC_BMDC_DN
Immunologic_signatures	GSE8921_UNSTIM_VS_TLR1_2_STIM_MONOCYTE_6H_UP	200	16	0.00052819	0.00487375	KRT86:ACTN1:BTBD7:OTUB2:QPRT:VKORC1:BCL2:CYTH2:CD28:SNX4:SPRY1:TRIML1:ARRDC3:SLC25A27:TMEM106B:HNRNPK	http://www.gsea-msigdb.org/gsea/msigdb/cards/GSE8921_UNSTIM_VS_TLR1_2_STIM_MONOCYTE_6H_UP
Immunologic_signatures	GSE1448_CTRL_VS_ANTI_VALPHA2_DP_THYMOCYTE_DN	200	16	0.00052819	0.00487375	DNAJC8:PTP4A2:ITIH5:GLRX3:RTN1:DHRS7:PPM1A:TSHR:ISG20:FUS:ERBB4:SCG2:MFF:PPIC:EIF4EBP1:C9orf64	http://www.gsea-msigdb.org/gsea/msigdb/cards/GSE1448_CTRL_VS_ANTI_VALPHA2_DP_THYMOCYTE_DN
Immunologic_signatures	GSE3039_NKT_CELL_VS_B2_BCELL_UP	200	16	0.00052819	0.00487375	F5:PRG4:SMAGP:SGPP1:PIGH:SPN:QPRT:VKORC1:AHSP:CYLD:EMP3:ABI2:LANCL1:AGAP1:TACC1:DAPK1	http://www.gsea-msigdb.org/gsea/msigdb/cards/GSE3039_NKT_CELL_VS_B2_BCELL_UP
Immunologic_signatures	GSE40685_NAIVE_CD4_TCELL_VS_FOXP3_KO_TREG_PRECURSOR_UP	200	16	0.00052819	0.00487375	MECR:FASLG:ST14:PRR13:GPR65:C16orf93:AKTIP:CYTH2:DKKL1:FAM124B:BCL2L1:SLC6A1:EXOSC9:ITGA2:MDFIC:GOLM1	http://www.gsea-msigdb.org/gsea/msigdb/cards/GSE40685_NAIVE_CD4_TCELL_VS_FOXP3_KO_TREG_PRECURSOR_UP
Immunologic_signatures	GSE17721_CTRL_VS_LPS_0.5H_BMDC_UP	200	16	0.00052819	0.00487375	CEP85:F5:CELF2:DIP2B:GALNT6:DIS3:CABP5:EMP3:KDELR1:CTLA4:KIF3B:GHRL:MGLL:GRAMD3:AGR3:HNRNPK	http://www.gsea-msigdb.org/gsea/msigdb/cards/GSE17721_CTRL_VS_LPS_0.5H_BMDC_UP
Immunologic_signatures	GSE45365_NK_CELL_VS_CD11B_DC_MCMV_INFECTION_UP	200	16	0.00052819	0.00487375	SERINC2:SLC19A2:GPR123:TEX30:LGMN:OTUB2:HIRIP3:DCTPP1:SEPHS2:AGFG1:HDAC4:CHCHD6:PLXNA1:RUVBL1:POLR3G:GPR98	http://www.gsea-msigdb.org/gsea/msigdb/cards/GSE45365_NK_CELL_VS_CD11B_DC_MCMV_INFECTION_UP
Immunologic_signatures	GSE3039_ALPHABETA_CD8_TCELL_VS_B1_BCELL_UP	200	16	0.00052819	0.00487375	LIN28A:FGR:PIGC:FAM129A:RNF2:GPR183:DHRS7:RDH12:CD2BP2:DOCK10:MFF:SLC25A27:PHIP:BZW2:PURG:TDRD7	http://www.gsea-msigdb.org/gsea/msigdb/cards/GSE3039_ALPHABETA_CD8_TCELL_VS_B1_BCELL_UP
Immunologic_signatures	GSE1448_ANTI_VALPHA2_VS_VBETA5_DP_THYMOCYTE_UP	200	16	0.00052819	0.00487375	GPR3:COMMD6:TMEM229B:SMOC1:BNC1:NFATC2IP:AKTIP:GRIN2D:CTLA4:BCL2L1:EDEM1:EMB:TNFAIP8:GRAMD3:PAG1:C9orf64	http://www.gsea-msigdb.org/gsea/msigdb/cards/GSE1448_ANTI_VALPHA2_VS_VBETA5_DP_THYMOCYTE_UP
Immunologic_signatures	GSE25123_WT_VS_PPARG_KO_MACROPHAGE_IL4_STIM_DN	200	16	0.00052819	0.00487375	KIFAP3:ITIH5:KRT6A:KRT5:RAD51B:HSD3B7:RAPH1:CTLA4:ACADL:SRGAP3:IL21:IRAK1BP1:SCIN:AHR:ITGB8:GOLM1	http://www.gsea-msigdb.org/gsea/msigdb/cards/GSE25123_WT_VS_PPARG_KO_MACROPHAGE_IL4_STIM_DN
Immunologic_signatures	GSE36078_UNTREATED_VS_AD5_INF_IL1R_KO_MOUSE_LUNG_DC_DN	200	16	0.00052819	0.00487375	ITIH5:SMAGP:RAD51B:SPNS1:KAT8:PYCARD:CYTH2:CD37:HDAC4:BCL2L1:TTLL3:LSM6:LYSMD3:FTMT:ZNF703:FRMD3	http://www.gsea-msigdb.org/gsea/msigdb/cards/GSE36078_UNTREATED_VS_AD5_INF_IL1R_KO_MOUSE_LUNG_DC_DN
Immunologic_signatures	GSE14308_NAIVE_CD4_TCELL_VS_NATURAL_TREG_DN	200	16	0.00052819	0.00487375	SMYD3:GATA3:ST14:METTL7A:KDELC1:NMB:KCTD13:BCL7C:CHD9:RBL2:BBS12:DCTD:SNX13:ZNF703:C9orf64:TDRD7	http://www.gsea-msigdb.org/gsea/msigdb/cards/GSE14308_NAIVE_CD4_TCELL_VS_NATURAL_TREG_DN
Immunologic_signatures	GSE27786_LSK_VS_ERYTHROBLAST_UP	200	16	0.00052819	0.00487375	MECR:GLRX3:ST14:PIBF1:DHRS7:MTHFD1:TMEM229B:SEL1L:BCKDK:RBL2:VHL:RUVBL1:NUDT6:FAM172A:PHF14:ZC2HC1A	http://www.gsea-msigdb.org/gsea/msigdb/cards/GSE27786_LSK_VS_ERYTHROBLAST_UP
Immunologic_signatures	GSE43955_TH0_VS_TGFB_IL6_IL23_TH17_ACT_CD4_TCELL_60H_UP	200	16	0.00052819	0.00487375	SFN:RNF2:KRT6A:RDH11:SLC39A9:TCL1A:ISG20:BCL2:GRWD1:MAP2:ACADL:IGFBP2:BHLHE40:MKRN2:AKR1B15:MRPS28	http://www.gsea-msigdb.org/gsea/msigdb/cards/GSE43955_TH0_VS_TGFB_IL6_IL23_TH17_ACT_CD4_TCELL_60H_UP
Immunologic_signatures	GSE17580_UNINFECTED_VS_S_MANSONI_INF_TREG_DN	200	16	0.00052819	0.00487375	SLC30A2:CEP85:ZCCHC17:SCCPDH:METTL7A:CELA1:COX16:SEPHS2:BCL7C:FARSB:BHLHE40:IL21:MYO6:AKR1B15:EIF4EBP1:FABP5	http://www.gsea-msigdb.org/gsea/msigdb/cards/GSE17580_UNINFECTED_VS_S_MANSONI_INF_TREG_DN
Immunologic_signatures	GSE12392_CD8A_POS_VS_NEG_SPLEEN_DC_UP	200	16	0.00052819	0.00487375	STX12:NKAIN1:FGF14:MNAT1:KIAA0247:SEL1L:UBR7:NTRK3:ALDOA:CTF1:STX4:SULT2B1:SCG2:GHRL:TAMM41:IDNK	http://www.gsea-msigdb.org/gsea/msigdb/cards/GSE12392_CD8A_POS_VS_NEG_SPLEEN_DC_UP
Immunologic_signatures	GSE27786_BCELL_VS_CD8_TCELL_UP	200	16	0.00052819	0.00487375	USP6NL:DAZAP2:TEX30:SIX4:RDH12:SLC39A9:CEP128:FUS:BHLHE40:MTMR14:VHL:MAD2L1:ANKRD37:SNX13:EIF4EBP1:TPD52	http://www.gsea-msigdb.org/gsea/msigdb/cards/GSE27786_BCELL_VS_CD8_TCELL_UP
Immunologic_signatures	GSE2585_AIRE_KO_VS_WT_CD80_HIGH_MTEC_DN	200	16	0.00052819	0.00487375	MECR:TINAGL1:DIO2:CEP128:GALC:HAPLN3:MVP:EMP3:DOCK10:TM4SF20:CAMK1:RCAN2:LRRC72:TSPAN13:COPG2:PROSC	http://www.gsea-msigdb.org/gsea/msigdb/cards/GSE2585_AIRE_KO_VS_WT_CD80_HIGH_MTEC_DN
Immunologic_signatures	GSE3720_VD1_VS_VD2_GAMMADELTA_TCELL_WITH_LPS_STIM_DN	200	16	0.00052819	0.00487375	STMN1:CD164L2:AHDC1:FAM129A:GATA3:TENC1:DHRS7:SEPHS2:AKTIP:EMP3:CYTH2:ATG7:MKRN2:CDKN2AIP:ARL4A:PAG1	http://www.gsea-msigdb.org/gsea/msigdb/cards/GSE3720_VD1_VS_VD2_GAMMADELTA_TCELL_WITH_LPS_STIM_DN
Immunologic_signatures	GSE24972_MARGINAL_ZONE_BCELL_VS_FOLLICULAR_BCELL_DN	200	16	0.00052819	0.00487375	FASLG:KRT6A:PPM1A:ARG2:RDH12:CHP2:SBK1:NUPR1:FAM57B:BCL7C:RPL18:PPFIA3:CTLA4:FN1:COPS8:TLE1	http://www.gsea-msigdb.org/gsea/msigdb/cards/GSE24972_MARGINAL_ZONE_BCELL_VS_FOLLICULAR_BCELL_DN
Immunologic_signatures	GSE14769_UNSTIM_VS_360MIN_LPS_BMDM_UP	200	16	0.00052819	0.00487375	STMN1:NUDC:ADSS:ATP5C1:THYN1:LETMD1:BIVM:ERH:ALDOA:ITGAM:C16orf58:HEATR3:CAMK1:EMC3:ANKRD32:GTF2E2	http://www.gsea-msigdb.org/gsea/msigdb/cards/GSE14769_UNSTIM_VS_360MIN_LPS_BMDM_UP
Immunologic_signatures	GSE46606_DAY1_VS_DAY3_CD40L_IL2_IL5_STIMULATED_IRF4HIGH_BCELL_DN	200	16	0.00052819	0.00487375	PIGV:THEMIS2:JAM3:POU6F1:GTF2A1:STON2:MVP:TMEM219:KANSL1L:IKZF2:GRAMD3:ALDH7A1:ENPP4:MACC1:GTF2E2:WHSC1L1	http://www.gsea-msigdb.org/gsea/msigdb/cards/GSE46606_DAY1_VS_DAY3_CD40L_IL2_IL5_STIMULATED_IRF4HIGH_BCELL_DN
Immunologic_signatures	GSE9650_EXHAUSTED_VS_MEMORY_CD8_TCELL_DN	200	16	0.00052819	0.00487375	TMEM222:SNRNP40:SELL:TM9SF2:NSMCE1:ITGAL:ITGAX:ADCY7:BCL2:FARSB:ARL4C:RPN1:ANXA5:GRAMD3:CALU:GOLM1	http://www.gsea-msigdb.org/gsea/msigdb/cards/GSE9650_EXHAUSTED_VS_MEMORY_CD8_TCELL_DN
Immunologic_signatures	GSE43955_TH0_VS_TGFB_IL6_TH17_ACT_CD4_TCELL_10H_DN	200	16	0.00052819	0.00487375	SELP:PRRX1:ITIH2:DPYSL4:KRT1:UBR7:NSMCE1:IL4R:KCNA7:ICOS:CCNA2:EMB:NR2F1:CALU:DDHD2:IDNK	http://www.gsea-msigdb.org/gsea/msigdb/cards/GSE43955_TH0_VS_TGFB_IL6_TH17_ACT_CD4_TCELL_10H_DN
Immunologic_signatures	GSE29618_PDC_VS_MDC_DAY7_FLU_VACCINE_DN	200	16	0.00052819	0.00487375	FGR:PTP4A2:FAM129A:RTN1:ZFP36L1:ACTN1:SERPINA1:SEC11A:ITGAX:EMP3:SIRPA:HCK:ANXA5:AHR:AKR1B1:AGTPBP1	http://www.gsea-msigdb.org/gsea/msigdb/cards/GSE29618_PDC_VS_MDC_DAY7_FLU_VACCINE_DN
Immunologic_signatures	GSE39820_TGFBETA1_IL6_VS_TGFBETA1_IL6_IL23A_TREATED_CD4_TCELL_UP	200	16	0.00052819	0.00487375	CEP85:ZDHHC18:EDEM3:AHCTF1:ATF1:CELA1:PRR13:SBK1:SMARCAL1:ID1:ARL8B:SEC24D:TSPAN13:UBE2H:COPG2:WHSC1L1	http://www.gsea-msigdb.org/gsea/msigdb/cards/GSE39820_TGFBETA1_IL6_VS_TGFBETA1_IL6_IL23A_TREATED_CD4_TCELL_UP
Immunologic_signatures	GSE42088_UNINF_VS_LEISHMANIA_INF_DC_24H_DN	200	16	0.00052819	0.00487375	FAM129A:GLRX3:SLC11A2:NMB:ZNF629:NRP2:MREG:BCL2L1:HRH1:SEC61A1:TNIP3:ANXA5:FGF2:TRIM36:PRR16:SNX16	http://www.gsea-msigdb.org/gsea/msigdb/cards/GSE42088_UNINF_VS_LEISHMANIA_INF_DC_24H_DN
Immunologic_signatures	GSE26030_TH1_VS_TH17_RESTIMULATED_DAY5_POST_POLARIZATION_DN	200	16	0.00052819	0.00487375	PPP1R8:TFCP2:CELA1:ZFP36L1:ABHD2:MAZ:ITGAX:PAPD5:GLTSCR1:INO80D:ATIC:MCM2:TRAPPC11:CDH6:ANKMY2:CEP41	http://www.gsea-msigdb.org/gsea/msigdb/cards/GSE26030_TH1_VS_TH17_RESTIMULATED_DAY5_POST_POLARIZATION_DN
Immunologic_signatures	GSE2770_IL12_AND_TGFB_ACT_VS_ACT_CD4_TCELL_48H_DN	200	16	0.00052819	0.00487375	KLF12:TM9SF2:HIF1A:DIO2:GALC:UNC79:HIRIP3:GRWD1:NOP58:ATIC:TPX2:ARL8B:SEC61A1:DCTD:CDKN2AIP:ENPP4	http://www.gsea-msigdb.org/gsea/msigdb/cards/GSE2770_IL12_AND_TGFB_ACT_VS_ACT_CD4_TCELL_48H_DN
Immunologic_signatures	GSE10094_LCMV_VS_LISTERIA_IND_EFF_CD4_TCELL_UP	200	16	0.00052819	0.00487375	SLC35A3:VAMP4:TFB2M:TM9SF2:TMEM229B:PTPN21:NFATC2IP:SPN:QPRT:ITGAL:ARMC5:CYTH2:FAM117B:DOCK10:NRF1:PAG1	http://www.gsea-msigdb.org/gsea/msigdb/cards/GSE10094_LCMV_VS_LISTERIA_IND_EFF_CD4_TCELL_UP
Immunologic_signatures	GSE20715_0H_VS_24H_OZONE_LUNG_DN	200	16	0.00052819	0.00487375	MAP3K6:TINAGL1:FMO2:KRT8:KRT18:KLF12:CACNG3:SPHK2:GBX2:UBE2F:ID1:BCL2L1:NPR3:RCAN2:DAPK1:TLR4	http://www.gsea-msigdb.org/gsea/msigdb/cards/GSE20715_0H_VS_24H_OZONE_LUNG_DN
Immunologic_signatures	GSE20715_0H_VS_6H_OZONE_LUNG_DN	200	16	0.00052819	0.00487375	COL16A1:DPYSL4:ACVR1B:TENC1:PRKCH:SPNS1:NKD1:COL4A3:INPP5D:ACKR3:ID1:NUDT6:ZFP42:NPR3:RCAN2:AGR3	http://www.gsea-msigdb.org/gsea/msigdb/cards/GSE20715_0H_VS_6H_OZONE_LUNG_DN
Immunologic_signatures	GSE20715_WT_VS_TLR4_KO_48H_OZONE_LUNG_UP	200	16	0.00052819	0.00487375	MAP3K6:FMO2:FAM129A:METTL7A:PRKCH:EXD2:PAPOLA:COL4A4:ID1:ATG7:MKRN2:HHIP:ARL4A:TWIST1:PPP2CB:PAG1	http://www.gsea-msigdb.org/gsea/msigdb/cards/GSE20715_WT_VS_TLR4_KO_48H_OZONE_LUNG_UP
Immunologic_signatures	GSE22103_LPS_VS_GMCSF_AND_IFNG_STIM_NEUTROPHIL_UP	200	16	0.00052819	0.00487375	STMN1:CEP85:C1orf112:COX20:CELF2:LARP4:PCCA:RDH11:UBR7:NSMCE1:HIRIP3:VKORC1:CYLD:IRS1:SIRPA:AKR1B1	http://www.gsea-msigdb.org/gsea/msigdb/cards/GSE22103_LPS_VS_GMCSF_AND_IFNG_STIM_NEUTROPHIL_UP
Immunologic_signatures	GSE18791_CTRL_VS_NEWCASTLE_VIRUS_DC_8H_UP	200	16	0.00052819	0.00487375	PDIK1L:ZCCHC17:SLC19A2:TFB2M:C16orf54:DCTPP1:AKTIP:SRSF2:GRWD1:THUMPD3:BRPF1:HRH1:NUDT6:PHF14:IRF5:TRIM32	http://www.gsea-msigdb.org/gsea/msigdb/cards/GSE18791_CTRL_VS_NEWCASTLE_VIRUS_DC_8H_UP
Immunologic_signatures	GSE36888_UNTREATED_VS_IL2_TREATED_STAT5_AB_KNOCKIN_TCELL_17H_DN	200	16	0.00052819	0.00487375	AKAP5:FLRT2:SPNS1:HIRIP3:SRCAP:AHSP:SNRNP70:ICOS:IRAK2:ZFR:POU5F2:SNX2:ALDH7A1:EXOC4:HEY1:TPD52	http://www.gsea-msigdb.org/gsea/msigdb/cards/GSE36888_UNTREATED_VS_IL2_TREATED_STAT5_AB_KNOCKIN_TCELL_17H_DN
Immunologic_signatures	GSE20366_TREG_VS_NAIVE_CD4_TCELL_HOMEOSTATIC_CONVERSION_UP	200	16	0.00052819	0.00487375	SLC30A2:PTAFR:SELL:FAM129A:ZBTB18:ADSS:ITIH5:TPP2:HIF1A:AQP8:IL4R:SRSF2:IKZF2:IRAK1BP1:LCA5:MKLN1	http://www.gsea-msigdb.org/gsea/msigdb/cards/GSE20366_TREG_VS_NAIVE_CD4_TCELL_HOMEOSTATIC_CONVERSION_UP
Immunologic_signatures	GSE557_CIITA_KO_VS_I_AB_KO_DC_DN	200	16	0.00052819	0.00487375	PPP1R8:MED18:ZNF496:TUBGCP2:LMO7:ZC3H14:MRPL46:MAZ:WDR12:CYP20A1:RAD18:RUVBL1:SMAD1:LSM1:FABP5:HNRNPK	http://www.gsea-msigdb.org/gsea/msigdb/cards/GSE557_CIITA_KO_VS_I_AB_KO_DC_DN
Immunologic_signatures	GSE411_100MIN_VS_400MIN_IL6_STIM_MACROPHAGE_DN	200	16	0.00052819	0.00487375	ZNF593:YTHDF2:POGK:CREG1:ZIC2:TMTC4:ACTN1:GLRX5:HIRIP3:DCTPP1:ATIC:PECR:MYOZ2:ABCE1:OTUD4:CALU	http://www.gsea-msigdb.org/gsea/msigdb/cards/GSE411_100MIN_VS_400MIN_IL6_STIM_MACROPHAGE_DN
Immunologic_signatures	GSE29164_UNTREATED_VS_CD8_TCELL_AND_IL12_TREATED_MELANOMA_DAY3_DN	200	16	0.00052819	0.00487375	PDIK1L:PRRC2C:ADSS:PRR13:SGPP1:SBK1:CYLD:RPE:AGFG1:SH3BP4:RAD18:MTMR14:ITGA1:NDUFA4:TFEC:TDRD7	http://www.gsea-msigdb.org/gsea/msigdb/cards/GSE29164_UNTREATED_VS_CD8_TCELL_AND_IL12_TREATED_MELANOMA_DAY3_DN
Immunologic_signatures	GSE21670_TGFB_VS_IL6_TREATED_CD4_TCELL_DN	200	16	0.00052819	0.00487375	FAM76A:YTHDF2:USP6NL:COMMD6:DHRS7:PPP2R5E:MED6:RGS6:FAM181A:FLT3LG:ARPC4:CSNK1G3:THSD7A:ISPD:SPAM1:BRINP1	http://www.gsea-msigdb.org/gsea/msigdb/cards/GSE21670_TGFB_VS_IL6_TREATED_CD4_TCELL_DN
Immunologic_signatures	GSE17721_LPS_VS_POLYIC_16H_BMDC_DN	200	16	0.00052819	0.00487375	ZBTB18:ATF1:CHD8:IL21R:XPO6:SEZ6L2:ADAM23:TPX2:SNX4:ALDH1L1:ZXDC:PRDM5:HMGN3:TSPAN13:EIF4EBP1:ATP6V1G1	http://www.gsea-msigdb.org/gsea/msigdb/cards/GSE17721_LPS_VS_POLYIC_16H_BMDC_DN
Immunologic_signatures	GSE45739_UNSTIM_VS_ACD3_ACD28_STIM_NRAS_KO_CD4_TCELL_UP	200	16	0.00052819	0.00487375	F5:PIGC:INPP5A:LETMD1:KRT18:TBC1D4:GPR183:CYLD:DBP:FLT3LG:CD28:CTLA4:ICOS:LANCL1:EDEM1:MDFIC	http://www.gsea-msigdb.org/gsea/msigdb/cards/GSE45739_UNSTIM_VS_ACD3_ACD28_STIM_NRAS_KO_CD4_TCELL_UP
Immunologic_signatures	GSE7460_CTRL_VS_TGFB_TREATED_ACT_FOXP3_MUT_TCONV_UP	200	16	0.00052819	0.00487375	PTP4A2:KIFAP3:ITIH5:GATA3:KRT18:CLYBL:PCCA:DAAM1:NSMCE1:IL4R:GLTSCR1:FAM117B:RAPH1:CD28:UNC80:EIF4EBP1	http://www.gsea-msigdb.org/gsea/msigdb/cards/GSE7460_CTRL_VS_TGFB_TREATED_ACT_FOXP3_MUT_TCONV_UP
Immunologic_signatures	GSE19888_ADENOSINE_A3R_INH_VS_INH_PRETREAT_AND_ACT_WITH_TCELL_MEMBRANES_MAST_CELL_UP	200	16	0.00052819	0.00487375	DESI2:TBC1D4:ITGBL1:DHRS7:SIX1:SNAPC1:GALC:IFI27L2:DCTN5:NUPR1:HJURP:HCK:FAT4:C5orf22:SNX24:AGMO	http://www.gsea-msigdb.org/gsea/msigdb/cards/GSE19888_ADENOSINE_A3R_INH_VS_INH_PRETREAT_AND_ACT_WITH_TCELL_MEMBRANES_MAST_CELL_UP
Immunologic_signatures	GSE22432_UNTREATED_VS_TGFB1_TREATED_COMMON_DC_PROGENITOR_DN	200	16	0.00052819	0.00487375	CCDC181:SELP:DHRS7:SGPP1:RDH12:OTUB2:KLHL25:DCTN5:C16orf54:ITGAL:PRR14:LCA5:ANKMY2:COPG2:TDRD7:C9orf91	http://www.gsea-msigdb.org/gsea/msigdb/cards/GSE22432_UNTREATED_VS_TGFB1_TREATED_COMMON_DC_PROGENITOR_DN
Immunologic_signatures	GSE12845_IGD_POS_BLOOD_VS_PRE_GC_TONSIL_BCELL_DN	200	16	0.00052819	0.00487375	HMGN2:PRRC2C:C1orf27:SAC3D1:TBC1D4:TRMT5:LGMN:GLRX5:NFATC2IP:DCTPP1:CAMK1:RUVBL1:MAD2L1:PLA2G7:RAB11FIP1:FABP5	http://www.gsea-msigdb.org/gsea/msigdb/cards/GSE12845_IGD_POS_BLOOD_VS_PRE_GC_TONSIL_BCELL_DN
Immunologic_signatures	GSE39110_DAY3_VS_DAY6_POST_IMMUNIZATION_CD8_TCELL_DN	200	16	0.00052819	0.00487375	STMN1:ATPIF1:SCCPDH:ISG20:PLK1:KIF22:LIG1:CTLA4:TPX2:FANCD2:CCNA2:IL21:LSM6:ALDH7A1:AKR1B15:FABP5	http://www.gsea-msigdb.org/gsea/msigdb/cards/GSE39110_DAY3_VS_DAY6_POST_IMMUNIZATION_CD8_TCELL_DN
Immunologic_signatures	GSE17721_POLYIC_VS_CPG_16H_BMDC_DN	200	16	0.00052819	0.00487375	STMN1:SH3BGRL3:DESI2:COX20:TFB2M:GALNT6:ZC3H14:LCMT1:SPN:SEZ6L2:CD2BP2:ZNF48:ERBB4:HJURP:PPP2CB:DUSP26	http://www.gsea-msigdb.org/gsea/msigdb/cards/GSE17721_POLYIC_VS_CPG_16H_BMDC_DN
Immunologic_signatures	GSE5589_LPS_VS_LPS_AND_IL10_STIM_IL10_KO_MACROPHAGE_180MIN_UP	200	16	0.00052819	0.00487375	ZDHHC18:GPR161:PRRC2C:TPR:COX20:CELA1:ARG2:PRSS53:FTL:GHRL:MGLL:FERD3L:LRGUK:AKR1B1:STAR:DFNB31	http://www.gsea-msigdb.org/gsea/msigdb/cards/GSE5589_LPS_VS_LPS_AND_IL10_STIM_IL10_KO_MACROPHAGE_180MIN_UP
Immunologic_signatures	GSE2405_HEAT_KILLED_LYSATE_VS_LIVE_A_PHAGOCYTOPHILUM_STIM_NEUTROPHIL_9H_UP	200	16	0.00052819	0.00487375	STMN1:FGR:TENM4:POU6F1:KRT18:ISG20:LIG1:MREG:CHCHD6:MAD2L1:ANKRD50:ALDH7A1:HEY1:ZNF704:FABP5:TNC	http://www.gsea-msigdb.org/gsea/msigdb/cards/GSE2405_HEAT_KILLED_LYSATE_VS_LIVE_A_PHAGOCYTOPHILUM_STIM_NEUTROPHIL_9H_UP
Immunologic_signatures	GSE14769_UNSTIM_VS_120MIN_LPS_BMDM_UP	200	16	0.00052819	0.00487375	PDIK1L:THEMIS2:CREG1:ZNF124:ZBTB1:LGMN:MOAP1:DCTN5:C16orf54:ZNF771:ARL4C:EMC3:BRK1:TRAPPC11:MBLAC2:POLR3G	http://www.gsea-msigdb.org/gsea/msigdb/cards/GSE14769_UNSTIM_VS_120MIN_LPS_BMDM_UP
Immunologic_signatures	GSE7460_TREG_VS_TCONV_ACT_UP	200	16	0.00052819	0.00487375	SLC30A2:ZBTB18:LMO7:ZFP36L1:CTLA4:IKZF2:BCL2L1:MMAA:ZNF474:IRAK1BP1:PHIP:HMGN3:NDUFA4:SCIN:SNX16:C9orf64	http://www.gsea-msigdb.org/gsea/msigdb/cards/GSE7460_TREG_VS_TCONV_ACT_UP
Immunologic_signatures	GSE40274_FOXP3_VS_FOXP3_AND_PBX1_TRANSDUCED_ACTIVATED_CD4_TCELL_DN	200	16	0.00052819	0.00487375	POGK:QPRT:YPEL3:SRCAP:ID1:CHCHD6:SMAD1:IRAK1BP1:HMGN3:SCIN:LETM2:FABP5:AGTPBP1:DAPK1:NR4A3:TNFSF8	http://www.gsea-msigdb.org/gsea/msigdb/cards/GSE40274_FOXP3_VS_FOXP3_AND_PBX1_TRANSDUCED_ACTIVATED_CD4_TCELL_DN
Immunologic_signatures	GSE11961_PLASMA_CELL_DAY7_VS_MEMORY_BCELL_DAY40_UP	200	16	0.00052819	0.00487375	STMN1:CREG1:ITIH5:KRT86:VTI1B:ITPK1:CD28:MGLL:GATA2:FGF2:GOLPH3:SEMA6A:MYO6:TSPAN13:IMPA1:HNRNPK	http://www.gsea-msigdb.org/gsea/msigdb/cards/GSE11961_PLASMA_CELL_DAY7_VS_MEMORY_BCELL_DAY40_UP
Immunologic_signatures	GSE2770_TGFB_AND_IL4_ACT_VS_ACT_CD4_TCELL_48H_UP	200	16	0.00052819	0.00487375	GPN2:GPATCH3:EYA3:CREG1:TTC40:CSRNP2:KRT75:KIAA0247:GTF2A1:LGMN:CD2BP2:ZNF785:ZNF267:TRPC3:PELO:TNFAIP8	http://www.gsea-msigdb.org/gsea/msigdb/cards/GSE2770_TGFB_AND_IL4_ACT_VS_ACT_CD4_TCELL_48H_UP
Immunologic_signatures	GSE22935_UNSTIM_VS_12H_MBOVIS_BCG_STIM_MYD88_KO_MACROPHAGE_UP	200	16	0.00052819	0.00487375	AHDC1:ADAMTS8:KRT81:KRT72:KRT79:AEN:MVP:TBC1D10B:SEPT1:SEPT1:FBRS:ADAM23:SH3BP4:UBE2F:MAD2L1:MEP1A:UBE2H	http://www.gsea-msigdb.org/gsea/msigdb/cards/GSE22935_UNSTIM_VS_12H_MBOVIS_BCG_STIM_MYD88_KO_MACROPHAGE_UP
Immunologic_signatures	GSE19941_IL10_KO_VS_IL10_KO_AND_NFKBP50_KO_UNSTIM_MACROPHAGE_DN	200	16	0.00052819	0.00487375	ZDHHC18:MAP3K6:STX12:LAPTM5:KRT18:GPR65:BTBD7:AKTIP:NBEAL1:ICOS:ERBB4:NGEF:TSPAN13:WNT2:GKAP1:GOLM1	http://www.gsea-msigdb.org/gsea/msigdb/cards/GSE19941_IL10_KO_VS_IL10_KO_AND_NFKBP50_KO_UNSTIM_MACROPHAGE_DN
Immunologic_signatures	GSE15324_NAIVE_VS_ACTIVATED_ELF4_KO_CD8_TCELL_DN	200	16	0.00052819	0.00487375	METTL11B:EFCAB2:PRR13:BORA:KDELC1:OTUB2:DOC2A:SEPHS2:ZNF541:ANAPC10:ANKRD32:CSNK1G3:EXOC4:AKR1B15:GKAP1:NAA35	http://www.gsea-msigdb.org/gsea/msigdb/cards/GSE15324_NAIVE_VS_ACTIVATED_ELF4_KO_CD8_TCELL_DN
Immunologic_signatures	GSE28737_BCL6_HET_VS_BCL6_KO_FOLLICULAR_BCELL_DN	200	16	0.00052819	0.00487375	DNAJC8:KRT72:DHRS7:YPEL3:CD2BP2:SEPHS2:ZNF688:HSD3B7:VKORC1:RASIP1:MAP2:COL6A3:HM13:LOX:C9orf91:TNC	http://www.gsea-msigdb.org/gsea/msigdb/cards/GSE28737_BCL6_HET_VS_BCL6_KO_FOLLICULAR_BCELL_DN
Immunologic_signatures	GSE13522_CTRL_VS_T_CRUZI_Y_STRAIN_INF_SKIN_IFNAR_KO_UP	200	16	0.00052819	0.00487375	THEMIS2:FASLG:GALNT6:ACVR1B:GPR183:VTI1B:ACTN1:NTRK3:MREG:ARL4C:ANXA5:IL21:EMB:PPIC:GRAMD3:TMEM203	http://www.gsea-msigdb.org/gsea/msigdb/cards/GSE13522_CTRL_VS_T_CRUZI_Y_STRAIN_INF_SKIN_IFNAR_KO_UP
Immunologic_signatures	GSE17721_CTRL_VS_CPG_12H_BMDC_UP	200	16	0.00052819	0.00487375	CEP85:NME7:TFB2M:ZNF124:GALC:NFATC2IP:MAZ:MAPK3:HM13:GHRL:ALDH1L1:CCNA2:WWC2:TFEC:PAG1:GOLM1	http://www.gsea-msigdb.org/gsea/msigdb/cards/GSE17721_CTRL_VS_CPG_12H_BMDC_UP
Immunologic_signatures	GSE26351_UNSTIM_VS_WNT_PATHWAY_STIM_HEMATOPOIETIC_PROGENITORS_UP	200	16	0.00052819	0.00487375	PHACTR4:IVNS1ABP:ZBTB18:CSRNP2:IFI27:IL21R:NUPR1:YPEL3:ZNF771:PAPD5:AKTIP:DHX34:ARL8B:CALU:ZNF703:ERLIN2	http://www.gsea-msigdb.org/gsea/msigdb/cards/GSE26351_UNSTIM_VS_WNT_PATHWAY_STIM_HEMATOPOIETIC_PROGENITORS_UP
Immunologic_signatures	GSE18893_CTRL_VS_TNF_TREATED_TCONV_2H_UP	200	16	0.00052819	0.00487375	SH3BGRL3:DHDDS:XKR8:TINAGL1:DAZAP2:KRT76:SYNE2:ACTN1:GALC:MRPS11:C16orf54:C16orf93:BRD7:GYS1:ITGA2:COPG2	http://www.gsea-msigdb.org/gsea/msigdb/cards/GSE18893_CTRL_VS_TNF_TREATED_TCONV_2H_UP
Immunologic_signatures	GSE13738_RESTING_VS_TCR_ACTIVATED_CD4_TCELL_DN	200	16	0.00052819	0.00487375	NME7:F5:CLYBL:SEC11A:ITGAX:NOD2:WDR12:COPS8:BCL2L1:IRAK2:TNIP3:SPRY1:RCAN2:IRAK1BP1:LRRCC1:NR4A3	http://www.gsea-msigdb.org/gsea/msigdb/cards/GSE13738_RESTING_VS_TCR_ACTIVATED_CD4_TCELL_DN
Immunologic_signatures	GSE7460_TCONV_VS_TREG_THYMUS_DN	200	16	0.00052819	0.00487375	FAM129A:PRR13:MEIS3:CTLA4:ICOS:NRP2:IKZF2:PECR:BHLHE40:IRAK1BP1:SH3BGRL2:TSPAN13:AHR:ITGB8:MDFIC:TNFSF8	http://www.gsea-msigdb.org/gsea/msigdb/cards/GSE7460_TCONV_VS_TREG_THYMUS_DN
Immunologic_signatures	GSE36891_UNSTIM_VS_POLYIC_TLR3_STIM_PERITONEAL_MACROPHAGE_DN	200	16	0.00052819	0.00487375	PIGV:ZDHHC18:XKR8:FABP3:KHDRBS1:GPR65:ITPK1:IFI27L2:ISG20:ARHGAP17:ARL4C:HCK:PRMT10:ZNF800:WHSC1L1:TDRD7	http://www.gsea-msigdb.org/gsea/msigdb/cards/GSE36891_UNSTIM_VS_POLYIC_TLR3_STIM_PERITONEAL_MACROPHAGE_DN
Immunologic_signatures	GSE1112_OT1_VS_HY_CD8AB_THYMOCYTE_RTOC_CULTURE_UP	200	16	0.00052819	0.00487375	COL11A1:NME7:METTL7A:KRT4:MTHFD1:ZFP36L1:SRSF5:PALB2:INO80E:ALDOA:EHD2:ARL4C:MTMR14:EMB:ALDH7A1:AKR1B1	http://www.gsea-msigdb.org/gsea/msigdb/cards/GSE1112_OT1_VS_HY_CD8AB_THYMOCYTE_RTOC_CULTURE_UP
Immunologic_signatures	GSE9037_WT_VS_IRAK4_KO_LPS_4H_STIM_BMDM_DN	200	16	0.00052819	0.00487375	SH3BGRL3:NKX6-2:SPATA19:CSRNP2:SMAGP:FLRT2:RPE:NGEF:ARL4C:BCL2L1:VHL:CCNA2:MBLAC2:NR2F1:IMPG1:PAG1	http://www.gsea-msigdb.org/gsea/msigdb/cards/GSE9037_WT_VS_IRAK4_KO_LPS_4H_STIM_BMDM_DN
Immunologic_signatures	GSE40274_FOXP3_VS_FOXP3_AND_LEF1_TRANSDUCED_ACTIVATED_CD4_TCELL_DN	200	16	0.00052819	0.00487375	STMN1:SFMBT2:ITIH5:ECHDC3:KRT6A:KRT8:TBC1D4:ACTN1:GALNT16:GALC:GDPD3:NRP2:DGKD:CPNE9:CDH6:NR4A3	http://www.gsea-msigdb.org/gsea/msigdb/cards/GSE40274_FOXP3_VS_FOXP3_AND_LEF1_TRANSDUCED_ACTIVATED_CD4_TCELL_DN
Immunologic_signatures	GSE21033_3H_VS_24H_POLYIC_STIM_DC_UP	181	15	0.000539665	0.00497023	AHDC1:PRRC2C:NTRK3:IL4R:IL21R:C16orf54:BCAT2:INPP5D:DGKD:BCL2L1:IL17RE:CEP120:LCA5:WHSC1L1:DFNB31	http://www.gsea-msigdb.org/gsea/msigdb/cards/GSE21033_3H_VS_24H_POLYIC_STIM_DC_UP
Immunologic_signatures	GSE4590_PRE_BCELL_VS_VPREB_POS_LARGE_PRE_BCELL_DN	182	15	0.000571667	0.00524512	GTSF1:BORA:TRMT5:ADAMTSL3:PAGR1:PAGR1:SEZ6L2:SNRNP70:NBEAL1:DGKD:HDAC4:USP53:ANXA5:SRFBP1:GTF2E2:DAPK1	http://www.gsea-msigdb.org/gsea/msigdb/cards/GSE4590_PRE_BCELL_VS_VPREB_POS_LARGE_PRE_BCELL_DN
Immunologic_signatures	GSE36891_POLYIC_TLR3_VS_PAM_TLR2_STIM_PERITONEAL_MACROPHAGE_DN	182	15	0.000571667	0.00524512	FMO2:HMCN1:PRG4:THYN1:EIF4B:COMMD6:BIVM:MED6:ZC3H14:CYP20A1:BRK1:IL21:SH3BGRL2:ZC2HC1A:TLR4	http://www.gsea-msigdb.org/gsea/msigdb/cards/GSE36891_POLYIC_TLR3_VS_PAM_TLR2_STIM_PERITONEAL_MACROPHAGE_DN
Immunologic_signatures	GSE40666_WT_VS_STAT4_KO_CD8_TCELL_UP	184	15	0.000640545	0.00585504	KRT2:KLF12:SMOC1:KCNK10:TCL1A:NUPR1:PRRT2:DOC2A:NKD1:SLC8A2:NRP2:LMCD1:SPRY1:FAM170A:TDRD7	http://www.gsea-msigdb.org/gsea/msigdb/cards/GSE40666_WT_VS_STAT4_KO_CD8_TCELL_UP
Immunologic_signatures	GSE10856_CTRL_VS_TNFRSF6B_IN_MACROPHAGE_UP	184	15	0.000640545	0.00585504	PHACTR4:ECHDC3:NCAPD3:DAZAP2:XPO6:SEPHS2:SNX20:NOD2:LMTK3:SLC6A16:CD37:HCK:SRGAP3:TNFAIP8:DAPK1	http://www.gsea-msigdb.org/gsea/msigdb/cards/GSE10856_CTRL_VS_TNFRSF6B_IN_MACROPHAGE_UP
Immunologic_signatures	GSE36891_POLYIC_TLR3_VS_PAM_TLR2_STIM_PERITONEAL_MACROPHAGE_UP	165	14	0.000646287	0.00589646	FASLG:PTGS2:ZIC5:GPR65:ADAMTSL3:FBXL19:CTLA4:BHLHE40:SPRY1:ANAPC10:PELO:WASL:NRG1:NRG1-IT2:NR4A3	http://www.gsea-msigdb.org/gsea/msigdb/cards/GSE36891_POLYIC_TLR3_VS_PAM_TLR2_STIM_PERITONEAL_MACROPHAGE_UP
Immunologic_signatures	GSE37605_FOXP3_FUSION_GFP_VS_IRES_GFP_TREG_NOD_DN	185	15	0.000677552	0.00617015	PRKCQ:SYNE2:LGMN:TCL1A:SPN:PRR14:SRCAP:RASIP1:FLT3LG:DOCK10:ARL4C:ITGA2:WHSC1L1:GOLM1:DAPK1	http://www.gsea-msigdb.org/gsea/msigdb/cards/GSE37605_FOXP3_FUSION_GFP_VS_IRES_GFP_TREG_NOD_DN
Immunologic_signatures	GSE14386_UNTREATED_VS_IFNA_TREATED_ACT_PBMC_MS_PATIENT_UP	166	14	0.000686133	0.00623664	TRNP1:MAP3K6:HCRTR1:C1orf21:OR14A2:IFI27L2:SPN:MEIS3:KCNA7:PAX3:ARL4C:HRH1:SLC41A3:EDNRA	http://www.gsea-msigdb.org/gsea/msigdb/cards/GSE14386_UNTREATED_VS_IFNA_TREATED_ACT_PBMC_MS_PATIENT_UP
Immunologic_signatures	GSE26928_CENTR_MEMORY_VS_CXCR5_POS_CD4_TCELL_UP	186	15	0.000716361	0.00648719	GATA3:RHOJ:TMEM229B:GPR65:STX4:SALL1:EMP3:CYTH2:BAX:CAMK1:IL17RC:HRH1:TRIM36:SPAM1:MRPS28	http://www.gsea-msigdb.org/gsea/msigdb/cards/GSE26928_CENTR_MEMORY_VS_CXCR5_POS_CD4_TCELL_UP
Immunologic_signatures	GSE17974_0H_VS_6H_IN_VITRO_ACT_CD4_TCELL_UP	186	15	0.000716361	0.00648719	SYTL1:PTGS2:SMYD3:BIN2:DHRS7:C16orf54:ITGAM:CHD9:AKTIP:SRGAP3:PRDM5:ARRDC3:ZFAND1:GKAP1:AGTPBP1	http://www.gsea-msigdb.org/gsea/msigdb/cards/GSE17974_0H_VS_6H_IN_VITRO_ACT_CD4_TCELL_UP
Immunologic_signatures	GSE7568_IL4_VS_IL4_AND_TGFB_TREATED_MACROPHAGE_24H_UP	187	15	0.000757042	0.00679246	FAM129A:TRMT1L:VPS26B:CHD8:PRKCH:PPP2R5E:ZBTB1:NMB:MYLPF:CHD9:ZXDC:DMXL1:PHIP:TSPAN13:GOLM1	http://www.gsea-msigdb.org/gsea/msigdb/cards/GSE7568_IL4_VS_IL4_AND_TGFB_TREATED_MACROPHAGE_24H_UP
Immunologic_signatures	GSE25677_MPL_VS_R848_STIM_BCELL_UP	187	15	0.000757042	0.00679246	TMTC4:ITGAL:NRP2:ACKR3:HCK:EDEM1:SRGAP3:MTNR1A:CYP39A1:PLA2G7:HMGN3:BZW2:COPG2:TSGA13:TRIM32	http://www.gsea-msigdb.org/gsea/msigdb/cards/GSE25677_MPL_VS_R848_STIM_BCELL_UP
Immunologic_signatures	GSE26928_EFF_MEM_VS_CENTR_MEM_CD4_TCELL_UP	187	15	0.000757042	0.00679246	XCL1:F5:ITIH2:DPYSL4:KDELC1:RGS6:CATSPERB:ITGAM:CTLA4:BCL2L1:BHLHE40:ANKRD32:PLA2G7:AASS:STMN2	http://www.gsea-msigdb.org/gsea/msigdb/cards/GSE26928_EFF_MEM_VS_CENTR_MEM_CD4_TCELL_UP
Immunologic_signatures	GSE37605_TREG_VS_TCONV_C57BL6_FOXP3_FUSION_GFP_DN	187	15	0.000757042	0.00679246	STX12:C1orf21:FAM129A:LMO7:DHRS7:SEL1L:ZC3H14:C16orf54:KDELR1:RPL18:MAP2:LANCL1:IKZF2:FRG1:SOSTDC1	http://www.gsea-msigdb.org/gsea/msigdb/cards/GSE37605_TREG_VS_TCONV_C57BL6_FOXP3_FUSION_GFP_DN
Immunologic_signatures	GSE17974_IL4_AND_ANTI_IL12_VS_UNTREATED_6H_ACT_CD4_TCELL_UP	187	15	0.000757042	0.00679246	GPR3:GATA3:DACH1:GPR183:RAD51B:SLC28A1:MYLPF:SLC6A16:NRP2:IGFBP2:SLC6A1:SCIN:MACC1:PAPPA:ASTN2	http://www.gsea-msigdb.org/gsea/msigdb/cards/GSE17974_IL4_AND_ANTI_IL12_VS_UNTREATED_6H_ACT_CD4_TCELL_UP
Immunologic_signatures	GSE6259_CD4_TCELL_VS_CD8_TCELL_DN	188	15	0.000799666	0.00714858	STX12:THEMIS2:FAM129A:TAF3:DAAM1:ARHGAP17:ZNF688:CHD9:GLTSCR1:PDE5A:ARHGAP10:COPG2:AKR1B10:WRN:TPD52	http://www.gsea-msigdb.org/gsea/msigdb/cards/GSE6259_CD4_TCELL_VS_CD8_TCELL_DN
Immunologic_signatures	GSE5099_MONOCYTE_VS_ALTERNATIVE_M2_MACROPHAGE_UP	188	15	0.000799666	0.00714858	ZNF593:GLB1L2:SLC4A8:PIGH:ZFYVE26:ZNF771:FUS:FARSB:SCG2:SLC41A3:F11:LRRC72:ASH2L:RALYL:IDNK	http://www.gsea-msigdb.org/gsea/msigdb/cards/GSE5099_MONOCYTE_VS_ALTERNATIVE_M2_MACROPHAGE_UP
Immunologic_signatures	GSE17974_CTRL_VS_ACT_IL4_AND_ANTI_IL12_6H_CD4_TCELL_UP	189	15	0.000844308	0.00749265	PTGS2:SMYD3:ZNF669:BIN2:KRT73:GGACT:ZBTB25:ISG20:SBK1:C16orf54:CHD9:ARRDC3:EXOC4:GKAP1:AGTPBP1	http://www.gsea-msigdb.org/gsea/msigdb/cards/GSE17974_CTRL_VS_ACT_IL4_AND_ANTI_IL12_6H_CD4_TCELL_UP
Immunologic_signatures	GSE37532_WT_VS_PPARG_KO_LN_TCONV_DN	189	15	0.000844308	0.00749265	SH3BGRL3:PPP1R8:THEMIS2:XCL1:FASLG:ATF1:DAZAP2:PRR13:GPR65:CATSPERB:IFI27L2:ITGAL:ITGAX:BHLHE40:CCNA2	http://www.gsea-msigdb.org/gsea/msigdb/cards/GSE37532_WT_VS_PPARG_KO_LN_TCONV_DN
Immunologic_signatures	GSE13547_CTRL_VS_ANTI_IGM_STIM_BCELL_2H_UP	189	15	0.000844308	0.00749265	STMN1:FAM129A:CELA1:ISG20:PLK1:KIF22:LIG1:CTLA4:IKZF2:BARD1:TPX2:SRGAP3:MAD2L1:CCNA2:CALU	http://www.gsea-msigdb.org/gsea/msigdb/cards/GSE13547_CTRL_VS_ANTI_IGM_STIM_BCELL_2H_UP
Immunologic_signatures	GSE14699_DELETIONAL_TOLERANCE_VS_ACTIVATED_CD8_TCELL_UP	189	15	0.000844308	0.00749265	HMGN2:THEMIS2:FASLG:C1orf21:FAM129A:PRR13:NUPR1:SPN:SEPHS2:ITGAL:PYCARD:ITGAM:ITGAX:SIRPA:ITGA1	http://www.gsea-msigdb.org/gsea/msigdb/cards/GSE14699_DELETIONAL_TOLERANCE_VS_ACTIVATED_CD8_TCELL_UP
Immunologic_signatures	GSE37605_FOXP3_FUSION_GFP_VS_IRES_GFP_TREG_C57BL6_DN	190	15	0.000891042	0.0078219	FMO2:OR14A2:INPP5A:JAM3:MNAT1:ACTN1:PAPOLA:NBEAL1:PDE5A:WWC2:HSD17B4:LOX:PURG:RMI1:TDRD7	http://www.gsea-msigdb.org/gsea/msigdb/cards/GSE37605_FOXP3_FUSION_GFP_VS_IRES_GFP_TREG_C57BL6_DN
Immunologic_signatures	GSE14415_NATURAL_TREG_VS_TCONV_DN	190	15	0.000891042	0.0078219	STMN1:TRNP1:IFI27L2:PLK1:SPN:PYCARD:ITGAM:ITGAX:LIG1:TPX2:SLC41A3:MCM2:MAD2L1:CCNA2:CALU	http://www.gsea-msigdb.org/gsea/msigdb/cards/GSE14415_NATURAL_TREG_VS_TCONV_DN
Immunologic_signatures	GSE11864_UNTREATED_VS_CSF1_IFNG_IN_MAC_UP	190	15	0.000891042	0.0078219	UBXN11:WASF2:FGR:SESN2:SMYD3:ZNF669:VPS26B:YPEL3:KPTN:GLTSCR1:DBP:RPS11:SLC41A3:ZXDC:AHR	http://www.gsea-msigdb.org/gsea/msigdb/cards/GSE11864_UNTREATED_VS_CSF1_IFNG_IN_MAC_UP
Immunologic_signatures	GSE13547_WT_VS_ZFX_KO_BCELL_DN	190	15	0.000891042	0.0078219	STMN1:HMGN2:ATPIF1:FASLG:FAM129A:ATP5C1:PRR13:ERH:ITGAX:LIG1:CTLA4:ACADL:RAD18:MAD2L1:HMGN3	http://www.gsea-msigdb.org/gsea/msigdb/cards/GSE13547_WT_VS_ZFX_KO_BCELL_DN
Immunologic_signatures	GSE45365_WT_VS_IFNAR_KO_BCELL_UP	190	15	0.000891042	0.0078219	TBX19:C1orf112:PLA2G4A:ACVR1B:PLK1:EMP3:KCNJ14:SLC6A16:CCL20:FABP2:ZFR:TMEM106B:AASS:GTF2E2:PROSC	http://www.gsea-msigdb.org/gsea/msigdb/cards/GSE45365_WT_VS_IFNAR_KO_BCELL_UP
Immunologic_signatures	GSE26030_UNSTIM_VS_RESTIM_TH17_DAY15_POST_POLARIZATION_UP	190	15	0.000891042	0.0078219	SLC19A2:C1orf21:EFCAB2:CNST:SLC4A8:KLF12:SLC38A6:SYNE2:DIO2:ARHGAP10:FAT1:COMMD10:CALU:ASH2L:TLR4	http://www.gsea-msigdb.org/gsea/msigdb/cards/GSE26030_UNSTIM_VS_RESTIM_TH17_DAY15_POST_POLARIZATION_UP
Immunologic_signatures	GSE17974_0H_VS_0.5H_IN_VITRO_ACT_CD4_TCELL_UP	191	15	0.000939946	0.00819216	AHDC1:FGR:MECR:NKX6-2:SCN8A:ADAM20:SEPT1:SEPT1:ZNF688:KAT8:MAP2:HCK:TADA3:IL17RE:IL17RC:TENM3	http://www.gsea-msigdb.org/gsea/msigdb/cards/GSE17974_0H_VS_0.5H_IN_VITRO_ACT_CD4_TCELL_UP
Immunologic_signatures	GSE7219_UNSTIM_VS_LPS_AND_ANTI_CD40_STIM_NIK_NFKB2_KO_DC_UP	191	15	0.000939946	0.00819216	PIGV:SELL:C1orf21:PRKCQ:SLC11A2:BIN2:ACTN1:QPRT:ITGAM:ARL4C:SNX4:EMB:SLC25A27:NDUFA4:TNFSF8	http://www.gsea-msigdb.org/gsea/msigdb/cards/GSE7219_UNSTIM_VS_LPS_AND_ANTI_CD40_STIM_NIK_NFKB2_KO_DC_UP
Immunologic_signatures	GSE29618_BCELL_VS_MDC_UP	191	15	0.000939946	0.00819216	USP6NL:JAM3:TTC9:CLMN:TCL1A:ISG20:IL4R:SNRNP70:CD37:DMXL1:SNX2:CSNK1G3:TSPAN13:TPD52:TLE1	http://www.gsea-msigdb.org/gsea/msigdb/cards/GSE29618_BCELL_VS_MDC_UP
Immunologic_signatures	GSE26928_NAIVE_VS_CENT_MEMORY_CD4_TCELL_UP	191	15	0.000939946	0.00819216	PEF1:KIFAP3:SMAGP:ZFP36L1:ACTN1:SMOC1:ZNF688:LIG1:FTL:LANCL1:TATDN2:TNIP3:SPATA5:IDNK:RMI1	http://www.gsea-msigdb.org/gsea/msigdb/cards/GSE26928_NAIVE_VS_CENT_MEMORY_CD4_TCELL_UP
Immunologic_signatures	GSE13887_HEALTHY_VS_LUPUS_RESTING_CD4_TCELL_UP	134	12	0.000959719	0.00834955	UBXN11:WDTC1:LRRC27:KRT6B:KRT5:MAP3K9:ATXN2L:QPRT:PRR14:FAM170A:GPR116:SOSTDC1	http://www.gsea-msigdb.org/gsea/msigdb/cards/GSE13887_HEALTHY_VS_LUPUS_RESTING_CD4_TCELL_UP
Immunologic_signatures	GSE10211_UV_INACT_SENDAI_VS_LIVE_SENDAI_VIRUS_TRACHEAL_EPITHELIAL_CELLS_UP	172	14	0.000971474	0.00843676	NCAPD3:POU6F1:GPR183:CLYBL:DAAM1:EXD2:NTRK3:SULT2A1:BRPF1:USP53:EMB:PPIC:GRAMD3:CYP39A1	http://www.gsea-msigdb.org/gsea/msigdb/cards/GSE10211_UV_INACT_SENDAI_VS_LIVE_SENDAI_VIRUS_TRACHEAL_EPITHELIAL_CELLS_UP
Immunologic_signatures	GSE15659_NAIVE_CD4_TCELL_VS_RESTING_TREG_UP	192	15	0.000991099	0.00857662	XKR8:EYA3:DDX24:ADAMTSL3:DOC2A:FAM57B:ADCY7:CYLD:CHD9:ALDH16A1:CPNE9:NDNF:TRAPPC11:ASB15:AGTPBP1	http://www.gsea-msigdb.org/gsea/msigdb/cards/GSE15659_NAIVE_CD4_TCELL_VS_RESTING_TREG_UP
Immunologic_signatures	GSE13547_2H_VS_12_H_ANTI_IGM_STIM_BCELL_DN	192	15	0.000991099	0.00857662	STMN1:HMGN2:NME7:TUBGCP2:TEX30:ERH:MRPL46:PLK1:KIF22:HIRIP3:BCKDK:CYP20A1:ACADL:MAD2L1:CCNA2	http://www.gsea-msigdb.org/gsea/msigdb/cards/GSE13547_2H_VS_12_H_ANTI_IGM_STIM_BCELL_DN
Immunologic_signatures	GSE14386_UNTREATED_VS_IFNA_TREATED_ACT_PBMC_MS_PATIENT_DN	173	14	0.00102758	0.00886084	XCL1:ITIH5:USP6NL:TUBGCP2:HIF1A:IFI27L2:ISG20:SULT2B1:CYP20A1:CTLA4:SRGAP3:MDFIC:TFEC:TPD52	http://www.gsea-msigdb.org/gsea/msigdb/cards/GSE14386_UNTREATED_VS_IFNA_TREATED_ACT_PBMC_MS_PATIENT_DN
Immunologic_signatures	GSE34156_UNTREATED_VS_6H_NOD2_AND_TLR1_TLR2_LIGAND_TREATED_MONOCYTE_DN	173	14	0.00102758	0.00886084	FAM129A:DAZAP2:SMAGP:SGPP1:TMEM229B:ITPK1:IFI27L2:PAPOLA:KIF3B:SMAD1:COPG2:WHSC1L1:TLE1:TDRD7	http://www.gsea-msigdb.org/gsea/msigdb/cards/GSE34156_UNTREATED_VS_6H_NOD2_AND_TLR1_TLR2_LIGAND_TREATED_MONOCYTE_DN
Immunologic_signatures	GSE37301_PRO_BCELL_VS_GRANULOCYTE_MONOCYTE_PROGENITOR_DN	193	15	0.00104458	0.00887249	FAM129A:KLF12:BIVM:DHRS7:SYNE2:GALC:C16orf54:ADCY7:CYTH2:CYP20A1:CTLA4:BCL2L1:SRGAP3:IRAK2:ARL4A	http://www.gsea-msigdb.org/gsea/msigdb/cards/GSE37301_PRO_BCELL_VS_GRANULOCYTE_MONOCYTE_PROGENITOR_DN
Immunologic_signatures	GSE6259_33D1_POS_VS_DEC205_POS_SPLENIC_DC_UP	193	15	0.00104458	0.00887249	PTAFR:AHCTF1:PRKCQ:PPM1A:ZFP36L1:STON2:BCL2:FAM117B:ABI2:INO80D:SPRY1:MEF2C:SNX24:HDAC9:MDFIC	http://www.gsea-msigdb.org/gsea/msigdb/cards/GSE6259_33D1_POS_VS_DEC205_POS_SPLENIC_DC_UP
Immunologic_signatures	GSE29949_CD8_NEG_DC_SPLEEN_VS_MONOCYTE_BONE_MARROW_DN	193	15	0.00104458	0.00887249	PHACTR4:XCL1:VAMP4:BNIP3:KRT5:CDIPT:BCKDK:CD28:RPE:ACADL:ALDH1L1:SPRY1:EDNRA:DMXL1:IMPG1	http://www.gsea-msigdb.org/gsea/msigdb/cards/GSE29949_CD8_NEG_DC_SPLEEN_VS_MONOCYTE_BONE_MARROW_DN
Immunologic_signatures	GSE29618_BCELL_VS_MONOCYTE_DAY7_FLU_VACCINE_UP	193	15	0.00104458	0.00887249	SMAGP:TCL1A:AEN:RBBP6:IL4R:CD37:BARD1:DGKD:TNFAIP8:SNX2:TSPAN13:DDHD2:TPD52:TLE1:ISCA1	http://www.gsea-msigdb.org/gsea/msigdb/cards/GSE29618_BCELL_VS_MONOCYTE_DAY7_FLU_VACCINE_UP
Immunologic_signatures	GSE3982_MAST_CELL_VS_EFF_MEMORY_CD4_TCELL_DN	193	15	0.00104458	0.00887249	ADAMTS8:PRKCH:SLC39A9:SRSF5:MAP3K9:CATSPERB:PRSS53:MREG:RPL37A:ARL4C:GYPB:MTMR12:LOX:CLIC5:SLC28A3	http://www.gsea-msigdb.org/gsea/msigdb/cards/GSE3982_MAST_CELL_VS_EFF_MEMORY_CD4_TCELL_DN
Immunologic_signatures	GSE2706_2H_VS_8H_R848_STIM_DC_DN	193	15	0.00104458	0.00887249	IFI6:SCYL3:TNFSF4:PLA2G4A:TBC1D4:HAPLN3:CTLA4:TNIP3:HMGN3:MACC1:ITGB8:WASL:FRMD3:TDRD7:TNFSF15	http://www.gsea-msigdb.org/gsea/msigdb/cards/GSE2706_2H_VS_8H_R848_STIM_DC_DN
Immunologic_signatures	GSE9509_LPS_VS_LPS_AND_IL10_STIM_IL10_KO_MACROPHAGE_20MIN_UP	193	15	0.00104458	0.00887249	CNKSR1:CNST:GCSAML:TTC40:PRKCH:SLC8A3:STON2:ZNF768:PRSS36:EHD2:IKZF2:PDZD2:NPR3:IDNK:DAPK1	http://www.gsea-msigdb.org/gsea/msigdb/cards/GSE9509_LPS_VS_LPS_AND_IL10_STIM_IL10_KO_MACROPHAGE_20MIN_UP
Immunologic_signatures	GSE21678_WT_VS_FOXO1_FOXO3_KO_TREG_UP	193	15	0.00104458	0.00887249	DNM3:IVNS1ABP:SFMBT2:INPP5A:SLC11A2:GPR183:ITGBL1:MED6:CTLA4:ICOS:ZDBF2:AGFG1:CCNH:CEP120:PPAPDC1B	http://www.gsea-msigdb.org/gsea/msigdb/cards/GSE21678_WT_VS_FOXO1_FOXO3_KO_TREG_UP
Immunologic_signatures	GSE21033_CTRL_VS_POLYIC_STIM_DC_24H_UP	174	14	0.00108638	0.00887249	PIGV:SELL:BNIP3:PCCA:PRKCH:ZFP36L1:GPR65:LGMN:TBX6:ADCY7:CYLD:RPL13A:AGFG1:BZW2	http://www.gsea-msigdb.org/gsea/msigdb/cards/GSE21033_CTRL_VS_POLYIC_STIM_DC_24H_UP
Immunologic_signatures	GSE5542_UNTREATED_VS_IFNA_TREATED_EPITHELIAL_CELLS_6H_UP	194	15	0.00110048	0.00887249	SH3BGRL3:F5:C1orf21:FAM129A:GATA3:GLB1L3:GPR183:LRRC9:SYT16:RHOJ:KIAA0247:TNIP3:MEF2C:WHSC1L1:SLC28A3	http://www.gsea-msigdb.org/gsea/msigdb/cards/GSE5542_UNTREATED_VS_IFNA_TREATED_EPITHELIAL_CELLS_6H_UP
Immunologic_signatures	GSE3982_EFF_MEMORY_VS_CENT_MEMORY_CD4_TCELL_UP	194	15	0.00110048	0.00887249	FGR:PHACTR4:SYNE2:KIAA0247:SPATA7:STX4:ITGAM:CHD9:CABP5:NRP2:MCM2:ISL1:GPR98:ENPP4:TNC	http://www.gsea-msigdb.org/gsea/msigdb/cards/GSE3982_EFF_MEMORY_VS_CENT_MEMORY_CD4_TCELL_UP
Immunologic_signatures	GSE2585_THYMIC_MACROPHAGE_VS_MTEC_UP	194	15	0.00110048	0.00887249	CD52:THEMIS2:XCL1:ZNHIT2:AQP2:IL4R:KIF22:NOD2:FLT3LG:LMCD1:SSUH2:MTMR14:MEOX2:SPAM1:TNC	http://www.gsea-msigdb.org/gsea/msigdb/cards/GSE2585_THYMIC_MACROPHAGE_VS_MTEC_UP
Immunologic_signatures	GSE23321_CD8_STEM_CELL_MEMORY_VS_NAIVE_CD8_TCELL_DN	194	15	0.00110048	0.00887249	SYTL1:THEMIS2:HNRNPU-AS1:HNRNPU:SAC3D1:LETMD1:SLC38A6:ZFYVE26:GTF2A1:MOAP1:TMEM219:INO80E:TADA3:ABTB1:ANKRD32:IDNK	http://www.gsea-msigdb.org/gsea/msigdb/cards/GSE23321_CD8_STEM_CELL_MEMORY_VS_NAIVE_CD8_TCELL_DN
Immunologic_signatures	GSE37301_LYMPHOID_PRIMED_MPP_VS_RAG2_KO_NK_CELL_DN	194	15	0.00110048	0.00887249	CREG1:DNM3:PIGC:HNRNPU-AS1:HNRNPU:TTC40:KRT5:PLK1:CTF1:SALL1:LHB:ERBB4:FAM124B:GRM8:TEX15:GPR124	http://www.gsea-msigdb.org/gsea/msigdb/cards/GSE37301_LYMPHOID_PRIMED_MPP_VS_RAG2_KO_NK_CELL_DN
Immunologic_signatures	GSE13522_CTRL_VS_T_CRUZI_Y_STRAIN_INF_SKIN_BALBC_MOUSE_DN	155	13	0.00110565	0.00887249	SELL:C1orf21:PRG4:OR2W3:SFMBT2:KRT2:TBC1D4:ACTN1:CARF:SPRY1:ZNF827:CYP39A1:HDAC9	http://www.gsea-msigdb.org/gsea/msigdb/cards/GSE13522_CTRL_VS_T_CRUZI_Y_STRAIN_INF_SKIN_BALBC_MOUSE_DN
Immunologic_signatures	GSE18804_SPLEEN_MACROPHAGE_VS_BRAIN_TUMORAL_MACROPHAGE_UP	195	15	0.00115888	0.00887249	PRRX1:PTGS2:KRT18:RTN1:HIF1A:PLEK2:DDX24:FARSB:CCL20:HJURP:ID1:TMEM106B:SCIN:GRM8:TNC	http://www.gsea-msigdb.org/gsea/msigdb/cards/GSE18804_SPLEEN_MACROPHAGE_VS_BRAIN_TUMORAL_MACROPHAGE_UP
Immunologic_signatures	GSE10325_BCELL_VS_MYELOID_UP	195	15	0.00115888	0.00887249	SMAGP:SYNE2:TCL1A:ISG20:IL4R:BCL2:LIG1:RPL18:ATIC:MCM2:RUVBL1:TSPAN13:AKR1B1:TPD52:TLE1	http://www.gsea-msigdb.org/gsea/msigdb/cards/GSE10325_BCELL_VS_MYELOID_UP
Immunologic_signatures	GSE24814_STAT5_KO_VS_WT_PRE_BCELL_UP	195	15	0.00115888	0.00887249	FAM76A:SLC19A2:SELP:FMO1:KRT1:DOCK9:CHGA:NTRK3:PTH2R:CCL20:KIF3B:ATP2B2:GPR98:WNT2:SPAM1	http://www.gsea-msigdb.org/gsea/msigdb/cards/GSE24814_STAT5_KO_VS_WT_PRE_BCELL_UP
Immunologic_signatures	GSE18791_UNSTIM_VS_NEWCATSLE_VIRUS_DC_6H_UP	195	15	0.00115888	0.00887249	PDIK1L:SFN:PPP1R8:SLC19A2:IVNS1ABP:CELF2:ZFP36L1:DDX24:VRK1:CETN3:LYSMD3:PHAX:BRF2:BAG4:TRIM32	http://www.gsea-msigdb.org/gsea/msigdb/cards/GSE18791_UNSTIM_VS_NEWCATSLE_VIRUS_DC_6H_UP
Immunologic_signatures	GSE2770_TGFB_AND_IL4_ACT_VS_ACT_CD4_TCELL_2H_UP	195	15	0.00115888	0.00887249	ADSS:EIF4B:PRR13:KLF12:COMMD6:BIVM:NSMCE1:PAGR1:PAGR1:RBL2:AGAP1:EDEM1:CAMK1:SLC6A1:TNFAIP8:TNFSF15	http://www.gsea-msigdb.org/gsea/msigdb/cards/GSE2770_TGFB_AND_IL4_ACT_VS_ACT_CD4_TCELL_2H_UP
Immunologic_signatures	GSE25088_ROSIGLITAZONE_VS_IL4_AND_ROSIGLITAZONE_STIM_STAT6_KO_MACROPHAGE_DAY10_UP	195	15	0.00115888	0.00887249	ZDHHC18:XKR8:F5:CELF2:METTL7A:TRMT5:SYNE2:ACTN1:IL4R:GDPD3:PYCARD:ABTB1:RAB11FIP1:WHSC1L1:AGTPBP1	http://www.gsea-msigdb.org/gsea/msigdb/cards/GSE25088_ROSIGLITAZONE_VS_IL4_AND_ROSIGLITAZONE_STIM_STAT6_KO_MACROPHAGE_DAY10_UP
Immunologic_signatures	GSE13547_CTRL_VS_ANTI_IGM_STIM_BCELL_2H_DN	176	14	0.00121249	0.00887249	VAMP4:OR14A2:GPR183:MED6:PRIMA1:ACAN:VKORC1:ITGAX:JMJD6:SPAG16:TMEM169:RXFP3:EMB:TLE1	http://www.gsea-msigdb.org/gsea/msigdb/cards/GSE13547_CTRL_VS_ANTI_IGM_STIM_BCELL_2H_DN
Immunologic_signatures	GSE12003_4D_VS_8D_CULTURE_MIR223_KO_BM_PROGENITOR_UP	176	14	0.00121249	0.00887249	MAP3K6:PIGC:DHTKD1:DPYSL4:PRIMA1:HIRIP3:LHB:ERBB4:COL4A3:QRFPR:HTR1B:FERD3L:SPAM1:SSMEM1	http://www.gsea-msigdb.org/gsea/msigdb/cards/GSE12003_4D_VS_8D_CULTURE_MIR223_KO_BM_PROGENITOR_UP
Immunologic_signatures	GSE2706_UNSTIM_VS_8H_LPS_DC_DN	196	15	0.00121987	0.00887249	PTP4A2:C1orf21:C1orf27:BNIP3:SERPINA1:SERPINA12:ZNF267:BCL2:EDEM1:IRAK2:USP53:OTUD4:TNFAIP8:ITGB8:C9orf91	http://www.gsea-msigdb.org/gsea/msigdb/cards/GSE2706_UNSTIM_VS_8H_LPS_DC_DN
Immunologic_signatures	GSE22886_NAIVE_CD8_TCELL_VS_NKCELL_DN	196	15	0.00121987	0.00887249	NKAIN1:KIFAP3:TRIM58:CSRNP2:PPM1A:KIAA0247:ABHD2:PPP4C:PRR14:STX4:ENPP4:PHIP:RAB11FIP1:TACC1:HNRNPK	http://www.gsea-msigdb.org/gsea/msigdb/cards/GSE22886_NAIVE_CD8_TCELL_VS_NKCELL_DN
Immunologic_signatures	GSE3982_EFF_MEMORY_VS_CENT_MEMORY_CD4_TCELL_DN	196	15	0.00121987	0.00887249	SELL:FMO1:POU6F1:MNAT1:SERPINA6:CLMN:C14orf132:AKAP13:PRR14:FBRS:SH3BP4:TENM3:ITGA2:SEMA6A:MEOX2	http://www.gsea-msigdb.org/gsea/msigdb/cards/GSE3982_EFF_MEMORY_VS_CENT_MEMORY_CD4_TCELL_DN
Immunologic_signatures	GSE30971_CTRL_VS_LPS_STIM_MACROPHAGE_WBP7_KO_2H_DN	196	15	0.00121987	0.00887249	UBXN11:SNRNP40:METTL7A:UCHL3:GALC:PHKG2:PYCARD:HEATR3:FN1:DOCK10:CAMK1:SNX24:NDUFA4:PROSC:TACC1	http://www.gsea-msigdb.org/gsea/msigdb/cards/GSE30971_CTRL_VS_LPS_STIM_MACROPHAGE_WBP7_KO_2H_DN
Immunologic_signatures	GSE1460_CORD_VS_ADULT_BLOOD_NAIVE_CD4_TCELL_UP	196	15	0.00121987	0.00887249	NR0B2:PEF1:ATF1:DAAM1:GDPD3:SLC5A2:RBL2:BAX:CARF:RPE:OTUD4:TSPAN13:WRN:ADRB3:IMPA1	http://www.gsea-msigdb.org/gsea/msigdb/cards/GSE1460_CORD_VS_ADULT_BLOOD_NAIVE_CD4_TCELL_UP
Immunologic_signatures	GSE29949_CD8_POS_DC_SPLEEN_VS_DC_BRAIN_DN	196	15	0.00121987	0.00887249	EXTL1:IFI6:SLC19A2:SELP:AHCTF1:MAP3K9:SERPINA6:ZNF688:KIF3B:ATP2B2:DGKB:ITGB8:WNT2:GPR37:ZC2HC1A	http://www.gsea-msigdb.org/gsea/msigdb/cards/GSE29949_CD8_POS_DC_SPLEEN_VS_DC_BRAIN_DN
Immunologic_signatures	GSE37301_COMMON_LYMPHOID_PROGENITOR_VS_PRO_BCELL_UP	196	15	0.00121987	0.00887249	COL11A1:AQP2:KRT7:SIX6:RDH11:SPN:DOC2A:SUMO1:TXNRD3:NDNF:WWC2:TRAPPC11:CYP39A1:SNX13:HYAL4	http://www.gsea-msigdb.org/gsea/msigdb/cards/GSE37301_COMMON_LYMPHOID_PROGENITOR_VS_PRO_BCELL_UP
Immunologic_signatures	GSE14415_INDUCED_TREG_VS_FAILED_INDUCED_TREG_UP	196	15	0.00121987	0.00887249	HMGN2:MECR:TUBGCP2:UCHL3:CLYBL:TRMT5:ERH:HIRIP3:BCKDK:HEATR3:SULT2B1:CYP20A1:RAD18:SEC13:TEX15	http://www.gsea-msigdb.org/gsea/msigdb/cards/GSE14415_INDUCED_TREG_VS_FAILED_INDUCED_TREG_UP
Immunologic_signatures	GSE14000_UNSTIM_VS_16H_LPS_DC_TRANSLATED_RNA_UP	196	15	0.00121987	0.00887249	STK32C:PWWP2B:TMEM45B:BIVM:SYNJ2BP:QPRT:PYCARD:RUVBL2:ABI2:MFF:DGKD:HDAC4:NUDT6:EMB:FAM172A	http://www.gsea-msigdb.org/gsea/msigdb/cards/GSE14000_UNSTIM_VS_16H_LPS_DC_TRANSLATED_RNA_UP
Immunologic_signatures	GSE22886_NAIVE_VS_IGG_IGA_MEMORY_BCELL_DN	196	15	0.00121987	0.00887249	THEMIS2:FAM129A:SMAGP:DAAM1:SGPP1:MTHFD1:MVP:PYCARD:ITGAM:DOCK10:COL4A3:BHLHE40:ANXA5:GOLPH3:TFEC	http://www.gsea-msigdb.org/gsea/msigdb/cards/GSE22886_NAIVE_VS_IGG_IGA_MEMORY_BCELL_DN
Immunologic_signatures	GSE29618_PRE_VS_DAY7_FLU_VACCINE_BCELL_DN	196	15	0.00121987	0.00887249	CCDC181:ADSS:KRT1:MNAT1:RBBP6:ARHGAP17:SRCAP:SEC24D:PDE5A:TRAPPC11:PDZD2:ZFR:CETN3:ALDH7A1:CPA2	http://www.gsea-msigdb.org/gsea/msigdb/cards/GSE29618_PRE_VS_DAY7_FLU_VACCINE_BCELL_DN
Immunologic_signatures	GSE1460_INTRATHYMIC_T_PROGENITOR_VS_NAIVE_CD4_TCELL_ADULT_BLOOD_DN	196	15	0.00121987	0.00887249	BNIP3:BIN2:KRT2:GPR183:PLEK2:ZFP36L1:ACTN1:IL4R:ATP2A1:CYLD:AKTIP:FTL:FLT3LG:GBX2:LOX	http://www.gsea-msigdb.org/gsea/msigdb/cards/GSE1460_INTRATHYMIC_T_PROGENITOR_VS_NAIVE_CD4_TCELL_ADULT_BLOOD_DN
Immunologic_signatures	GSE22601_DOUBLE_POSITIVE_VS_CD4_SINGLE_POSITIVE_THYMOCYTE_UP	196	15	0.00121987	0.00887249	SMYD3:SNX19:RAD51B:SYNJ2BP:PRSS36:TGFB1I1:SLC8A2:VWC2L:TM4SF20:SPP2:SH3BP4:SETD5:ZNF827:SEMA6A:STAR	http://www.gsea-msigdb.org/gsea/msigdb/cards/GSE22601_DOUBLE_POSITIVE_VS_CD4_SINGLE_POSITIVE_THYMOCYTE_UP
Immunologic_signatures	GSE16755_CTRL_VS_IFNA_TREATED_MAC_UP	196	15	0.00121987	0.00887249	CEP85:SELP:KIFAP3:CELF2:VPS26B:ZBTB1:ZC3H14:XPO6:PAGR1:PAGR1:INO80E:PYCARD:ABI2:MKRN2:MEF2C:TRIM32	http://www.gsea-msigdb.org/gsea/msigdb/cards/GSE16755_CTRL_VS_IFNA_TREATED_MAC_UP
Immunologic_signatures	GSE24634_IL4_VS_CTRL_TREATED_NAIVE_CD4_TCELL_DAY10_UP	196	15	0.00121987	0.00887249	STMN1:C1orf21:GATA3:THYN1:KRT2:GPR183:ITGBL1:KDELC1:NMB:ISG20:ATP2A1:BCL2:LRP2BP:TSPAN13:TRIM32	http://www.gsea-msigdb.org/gsea/msigdb/cards/GSE24634_IL4_VS_CTRL_TREATED_NAIVE_CD4_TCELL_DAY10_UP
Immunologic_signatures	GSE30971_WBP7_HET_VS_KO_MACROPHAGE_2H_LPS_STIM_DN	196	15	0.00121987	0.00887249	C1orf21:PTGS2:PLA2G4A:SNAPC1:STON2:IL4R:AGFG1:TNIP3:ZFR:TRIM36:TNFAIP8:ENPP4:HDAC9:ITGB8:STRIP2	http://www.gsea-msigdb.org/gsea/msigdb/cards/GSE30971_WBP7_HET_VS_KO_MACROPHAGE_2H_LPS_STIM_DN
Immunologic_signatures	GSE14415_NATURAL_TREG_VS_FOXP3_KO_NATURAL_TREG_DN	177	14	0.00128	0.00887249	XCL1:VAMP4:C1orf21:RNF2:YPEL3:ITGAD:CHD9:ARL4C:NDNF:ZNF827:MBLAC2:WASL:GRM8:ZC2HC1A	http://www.gsea-msigdb.org/gsea/msigdb/cards/GSE14415_NATURAL_TREG_VS_FOXP3_KO_NATURAL_TREG_DN
Immunologic_signatures	GSE21360_SECONDARY_VS_QUATERNARY_MEMORY_CD8_TCELL_DN	177	14	0.00128	0.00887249	FGR:PLA2G4A:BNIP3:HIF1A:CATSPERB:IFI27L1:ITGAM:JMJD6:GYS1:NRP2:ABCA12:EEFSEC:TNFAIP8:EIF4EBP1	http://www.gsea-msigdb.org/gsea/msigdb/cards/GSE21360_SECONDARY_VS_QUATERNARY_MEMORY_CD8_TCELL_DN
Immunologic_signatures	GSE360_LOW_DOSE_B_MALAYI_VS_M_TUBERCULOSIS_MAC_UP	197	15	0.00128353	0.00887249	RPS6KA1:FGR:TBX19:FMO6P:KLF12:PCCA:LGMN:MOAP1:NUPR1:CDIPT:EMP3:BCL2L1:ISL1:MEF2C:TACC1	http://www.gsea-msigdb.org/gsea/msigdb/cards/GSE360_LOW_DOSE_B_MALAYI_VS_M_TUBERCULOSIS_MAC_UP
Immunologic_signatures	GSE42724_NAIVE_BCELL_VS_PLASMABLAST_DN	197	15	0.00128353	0.00887249	POGK:C1orf112:PLA2G4A:PWWP2B:PAGR1:PAGR1:ADCY7:ARL4C:HRH1:ANKRD50:EMB:MEF2C:TRIM36:SNX24:TACC1:TLR4	http://www.gsea-msigdb.org/gsea/msigdb/cards/GSE42724_NAIVE_BCELL_VS_PLASMABLAST_DN
Immunologic_signatures	GSE43955_1H_VS_20H_ACT_CD4_TCELL_WITH_TGFB_IL6_DN	197	15	0.00128353	0.00887249	PTGS2:KLF12:DHRS7:ISG20:GTF3C1:NUPR1:IKZF2:AGFG1:AGAP1:ZFR:NR2F1:TWIST1:GPR37:WRN:TNC	http://www.gsea-msigdb.org/gsea/msigdb/cards/GSE43955_1H_VS_20H_ACT_CD4_TCELL_WITH_TGFB_IL6_DN
Immunologic_signatures	GSE36078_WT_VS_IL1R_KO_LUNG_DC_AFTER_AD5_T425A_HEXON_INF_DN	197	15	0.00128353	0.00887249	ZBTB18:THYN1:CELA1:ACVR1B:GPR183:PCCA:GLRX5:HS3ST4:CYLD:FARSB:CPA2:CEP41:ZFAND1:C9orf91:TNC	http://www.gsea-msigdb.org/gsea/msigdb/cards/GSE36078_WT_VS_IL1R_KO_LUNG_DC_AFTER_AD5_T425A_HEXON_INF_DN
Immunologic_signatures	GSE43955_TH0_VS_TGFB_IL6_TH17_ACT_CD4_TCELL_4H_UP	197	15	0.00128353	0.00887249	SELP:SELE:PTGS2:ADSS:SIX1:ACTN1:IL4R:TBX6:AKTIP:RPE:AGFG1:ZFR:MEST:ZNF703:PAG1	http://www.gsea-msigdb.org/gsea/msigdb/cards/GSE43955_TH0_VS_TGFB_IL6_TH17_ACT_CD4_TCELL_4H_UP
Immunologic_signatures	GSE3982_DC_VS_BCELL_DN	197	15	0.00128353	0.00887249	FMO1:INPP5A:JAM3:UBR7:TCL1A:ITGAL:BCL2:SLC6A16:DGKD:TPX2:TIMP4:ARL4A:MEST:ATP6V1G1:C9orf91	http://www.gsea-msigdb.org/gsea/msigdb/cards/GSE3982_DC_VS_BCELL_DN
Immunologic_signatures	GSE22886_IGA_VS_IGM_MEMORY_BCELL_DN	197	15	0.00128353	0.00887249	IFI6:MECR:ZBTB18:DAZAP2:KRT3:CLMN:TCL1A:BCL7C:GRWD1:ABCA12:ARL4C:ZXDC:MYOZ2:FABP2:OTUD4	http://www.gsea-msigdb.org/gsea/msigdb/cards/GSE22886_IGA_VS_IGM_MEMORY_BCELL_DN
Immunologic_signatures	GSE10325_CD4_TCELL_VS_BCELL_UP	197	15	0.00128353	0.00887249	PRKCQ:GATA3:BNIP3:TBC1D4:DOCK9:PRKCH:TMEM30B:CYLD:AKTIP:FLT3LG:CD28:ICOS:ARL4C:HDAC4:TNFSF8	http://www.gsea-msigdb.org/gsea/msigdb/cards/GSE10325_CD4_TCELL_VS_BCELL_UP
Immunologic_signatures	GSE360_CTRL_VS_B_MALAYI_LOW_DOSE_DC_UP	197	15	0.00128353	0.00887249	DNM3:CELF2:TBC1D4:RAD51B:ZFP36L1:ZG16:SULT2A1:CARD8:CD28:SEC13:MYOZ2:CETN3:MKLN1:AKR1B10:TNC	http://www.gsea-msigdb.org/gsea/msigdb/cards/GSE360_CTRL_VS_B_MALAYI_LOW_DOSE_DC_UP
Immunologic_signatures	GSE369_SOCS3_KO_VS_WT_LIVER_POST_IL6_INJECTION_UP	197	15	0.00128353	0.00887249	PAPOLA:HIRIP3:ZNF768:HEATR3:DKKL1:MGLL:PRMT10:SRFBP1:PHAX:SCIN:GTF2E2:BAG4:ZNF704:C9orf64:GOLM1	http://www.gsea-msigdb.org/gsea/msigdb/cards/GSE369_SOCS3_KO_VS_WT_LIVER_POST_IL6_INJECTION_UP
Immunologic_signatures	GSE360_CTRL_VS_T_GONDII_DC_UP	197	15	0.00128353	0.00887249	CD52:METTL7A:KRT75:ZBTB1:TTC9:ADCY7:SULT2A1:BAX:SCG2:INPP5D:GBX2:BRPF1:CAMK1:EXOSC9:SPRY1	http://www.gsea-msigdb.org/gsea/msigdb/cards/GSE360_CTRL_VS_T_GONDII_DC_UP
Immunologic_signatures	GSE28726_NAIVE_VS_ACTIVATED_VA24NEG_NKTCELL_DN	197	15	0.00128353	0.00887249	TBX19:AQP2:AQP5:KRT76:ZBTB25:MAP3K9:DIO2:ZG16:MAPK3:PHKG2:CA11:PTH2R:SPP2:SIRPA:MYO6	http://www.gsea-msigdb.org/gsea/msigdb/cards/GSE28726_NAIVE_VS_ACTIVATED_VA24NEG_NKTCELL_DN
Immunologic_signatures	GSE21546_WT_VS_SAP1A_KO_AND_ELK1_KO_ANTI_CD3_STIM_DP_THYMOCYTES_UP	197	15	0.00128353	0.00887249	KIFAP3:SWT1:COX20:SMAGP:KRT18:RTN1:PRKCH:EXD2:PTPN21:CYLD:SPRY1:PELO:AHR:ZNF703:SNX16	http://www.gsea-msigdb.org/gsea/msigdb/cards/GSE21546_WT_VS_SAP1A_KO_AND_ELK1_KO_ANTI_CD3_STIM_DP_THYMOCYTES_UP
Immunologic_signatures	GSE22886_NAIVE_CD4_TCELL_VS_DC_UP	197	15	0.00128353	0.00887249	GATA3:KLF12:TBC1D4:DOCK9:SYNE2:ZBTB25:ISG20:XPO6:BCL2:LIG1:FLT3LG:CD28:ICOS:DGKD:TPD52	http://www.gsea-msigdb.org/gsea/msigdb/cards/GSE22886_NAIVE_CD4_TCELL_VS_DC_UP
Immunologic_signatures	GSE1460_INTRATHYMIC_T_PROGENITOR_VS_DP_THYMOCYTE_UP	197	15	0.00128353	0.00887249	XKR8:SELL:TNFSF4:KCNK10:ATIC:AGAP1:TIMP4:RUVBL1:MYOZ2:ABCE1:MDFIC:MEST:ADRB3:EIF4EBP1:ZC2HC1A	http://www.gsea-msigdb.org/gsea/msigdb/cards/GSE1460_INTRATHYMIC_T_PROGENITOR_VS_DP_THYMOCYTE_UP
Immunologic_signatures	GSE13484_UNSTIM_VS_12H_YF17D_VACCINE_STIM_PBMC_UP	198	15	0.00134996	0.00887249	ATPIF1:PTP4A2:TUBGCP2:SRSF5:ITPK1:CDIPT:CORO1A:PYCARD:RPS11:ARL4C:SMAD1:MEF2C:HSD17B4:GRM8:TPD52	http://www.gsea-msigdb.org/gsea/msigdb/cards/GSE13484_UNSTIM_VS_12H_YF17D_VACCINE_STIM_PBMC_UP
Immunologic_signatures	GSE27786_LSK_VS_NEUTROPHIL_UP	198	15	0.00134996	0.00887249	MECR:GLRX3:ST14:THYN1:EXD2:GLRX5:INO80E:C16orf58:DBP:RPS11:JAGN1:TPRA1:POT1:ZC2HC1A:ZFAND1	http://www.gsea-msigdb.org/gsea/msigdb/cards/GSE27786_LSK_VS_NEUTROPHIL_UP
Immunologic_signatures	GSE3982_BCELL_VS_CENT_MEMORY_CD4_TCELL_DN	198	15	0.00134996	0.00887249	ZDHHC18:FCN3:COL11A1:DAZAP2:CCDC177:CCDC177:SERPINA6:CD28:ACKR3:TTLL3:NDNF:ITGA2:MEOX2:AGR2:NR4A3:DFNB31	http://www.gsea-msigdb.org/gsea/msigdb/cards/GSE3982_BCELL_VS_CENT_MEMORY_CD4_TCELL_DN
Immunologic_signatures	GSE19401_RETINOIC_ACID_VS_RETINOIC_ACID_AND_PAM2CSK4_STIM_FOLLICULAR_DC_DN	198	15	0.00134996	0.00887249	STMN1:PAFAH2:ZDHHC18:SCCPDH:SAC3D1:BIN2:KRT18:PCBP2:AEN:HIRIP3:ZNF646:RPL18:PPFIA3:INPP5D:ASH2L	http://www.gsea-msigdb.org/gsea/msigdb/cards/GSE19401_RETINOIC_ACID_VS_RETINOIC_ACID_AND_PAM2CSK4_STIM_FOLLICULAR_DC_DN
Immunologic_signatures	GSE22443_NAIVE_VS_ACT_AND_IL12_TREATED_CD8_TCELL_DN	198	15	0.00134996	0.00887249	YTHDF2:ACAD8:KRT4:DACH1:PPP2R5E:PIGH:CEP128:DCTN5:TOX3:CUL3:C3orf22:RPN1:SEC24D:TMEM161B:RALYL	http://www.gsea-msigdb.org/gsea/msigdb/cards/GSE22443_NAIVE_VS_ACT_AND_IL12_TREATED_CD8_TCELL_DN
Immunologic_signatures	GSE24574_BCL6_HIGH_TFH_VS_NAIVE_CD4_TCELL_UP	198	15	0.00134996	0.00887249	THEMIS2:MYOC:DNM3:PRG4:ZBTB25:MAP3K9:DIO2:MAPK3:PHKG2:CA11:SPP2:SIRPA:TPX2:GYPB:RALYL	http://www.gsea-msigdb.org/gsea/msigdb/cards/GSE24574_BCL6_HIGH_TFH_VS_NAIVE_CD4_TCELL_UP
Immunologic_signatures	GSE22313_HEALTHY_VS_SLE_MOUSE_CD4_TCELL_UP	198	15	0.00134996	0.00887249	SERINC2:ECHDC3:ZFYVE26:SMOC1:NFATC2IP:SPNS1:SEPHS2:ZNF646:BAX:SLC6A16:PECR:EMC3:EEFSEC:ADRB3:TLE1	http://www.gsea-msigdb.org/gsea/msigdb/cards/GSE22313_HEALTHY_VS_SLE_MOUSE_CD4_TCELL_UP
Immunologic_signatures	GSE41176_UNSTIM_VS_ANTI_IGM_STIM_TAK1_KO_BCELL_24H_UP	198	15	0.00134996	0.00887249	CD52:GPATCH3:FABP3:ITPK1:SEC11A:KIF22:ASPHD1:C16orf58:KPTN:TTLL3:ZXDC:SMAD1:MEF2C:MDFIC:ZC2HC1A	http://www.gsea-msigdb.org/gsea/msigdb/cards/GSE41176_UNSTIM_VS_ANTI_IGM_STIM_TAK1_KO_BCELL_24H_UP
Immunologic_signatures	GSE12366_GC_VS_MEMORY_BCELL_UP	198	15	0.00134996	0.00887249	PTP4A2:ST14:TPP2:TRMT5:SYNE2:TCL1B:TCL1A:VRK1:MAP2:TPX2:MCM2:ZNF827:ZNF608:TACC1:HNRNPK	http://www.gsea-msigdb.org/gsea/msigdb/cards/GSE12366_GC_VS_MEMORY_BCELL_UP
Immunologic_signatures	GSE22886_IGG_IGA_MEMORY_BCELL_VS_BLOOD_PLASMA_CELL_UP	198	15	0.00134996	0.00887249	ARID1A:LAPTM5:MYOC:TBC1D4:TMEM30B:ZBTB25:TTC9:CLMN:ABCA12:COL6A3:SPRY1:MEP1A:SOSTDC1:RAB11FIP1:NTRK2	http://www.gsea-msigdb.org/gsea/msigdb/cards/GSE22886_IGG_IGA_MEMORY_BCELL_VS_BLOOD_PLASMA_CELL_UP
Immunologic_signatures	GSE24972_MARGINAL_ZONE_BCELL_VS_FOLLICULAR_BCELL_IRF8_KO_DN	198	15	0.00134996	0.00887249	C1orf172:SELP:TNFSF4:SLC4A8:PCCA:CHP2:BCL7C:KAT8:CABP5:CTLA4:UROC1:QRFPR:GPR98:ZNF703:SNX16	http://www.gsea-msigdb.org/gsea/msigdb/cards/GSE24972_MARGINAL_ZONE_BCELL_VS_FOLLICULAR_BCELL_IRF8_KO_DN
Immunologic_signatures	GSE22886_NEUTROPHIL_VS_MONOCYTE_UP	198	15	0.00134996	0.00887249	ZDHHC18:NR0B2:OCLM:ITIH5:AQP2:ADAM20:SERPINA6:CHP2:CABP5:MAP2:COL4A3:ITGA2:CLIC5:ETV1:CPA2	http://www.gsea-msigdb.org/gsea/msigdb/cards/GSE22886_NEUTROPHIL_VS_MONOCYTE_UP
Immunologic_signatures	GSE22140_HEALTHY_VS_ARTHRITIC_MOUSE_CD4_TCELL_UP	198	15	0.00134996	0.00887249	CD52:FGR:ECHS1:IFI27:SERPINA1:SPN:ITGAL:PHKG2:JMJD6:INPP5D:CAMK1:TADA3:WRN:ASH2L:STAR	http://www.gsea-msigdb.org/gsea/msigdb/cards/GSE22140_HEALTHY_VS_ARTHRITIC_MOUSE_CD4_TCELL_UP
Immunologic_signatures	GSE46606_DAY1_VS_DAY3_CD40L_IL2_IL5_STIMULATED_BCELL_DN	198	15	0.00134996	0.00887249	TNFSF4:COLGALT2:PPP4R4:GLRX5:PALB2:MVP:JMJD6:MDH1B:FASTKD2:SCG2:SLC12A8:GATA2:TNFAIP8:STRIP2:RMI1	http://www.gsea-msigdb.org/gsea/msigdb/cards/GSE46606_DAY1_VS_DAY3_CD40L_IL2_IL5_STIMULATED_BCELL_DN
Immunologic_signatures	GSE11924_TFH_VS_TH1_CD4_TCELL_UP	198	15	0.00134996	0.00887249	WDTC1:PEF1:TPR:CHD8:AKAP5:LGMN:CORO1A:ZNF646:CNEP1R1:CARF:TADA3:TTLL3:MACC1:MEST:AGTPBP1	http://www.gsea-msigdb.org/gsea/msigdb/cards/GSE11924_TFH_VS_TH1_CD4_TCELL_UP
Immunologic_signatures	GSE22886_DAY1_VS_DAY7_MONOCYTE_IN_CULTURE_UP	198	15	0.00134996	0.00887249	PTGS2:INPP5A:DAZAP2:SMAGP:AKAP13:ISG20:DHX34:EMP3:CCL20:KIF3B:HRH1:TNIP3:TRIM36:TNFAIP8:NRF1	http://www.gsea-msigdb.org/gsea/msigdb/cards/GSE22886_DAY1_VS_DAY7_MONOCYTE_IN_CULTURE_UP
Immunologic_signatures	GSE360_L_DONOVANI_VS_L_MAJOR_MAC_DN	198	15	0.00134996	0.00887249	PRRX1:KRT2:ACTN1:DIO2:PTPN21:CYTH2:CCL20:ANXA5:TNFAIP8:PLA2G7:PRPS1L1:TWIST1:MKLN1:AKR1B1:NRG1:NRG1-IT2	http://www.gsea-msigdb.org/gsea/msigdb/cards/GSE360_L_DONOVANI_VS_L_MAJOR_MAC_DN
Immunologic_signatures	GSE29949_CD8_NEG_DC_SPLEEN_VS_MONOCYTE_BONE_MARROW_UP	198	15	0.00134996	0.00887249	ZBTB18:GATA3:SAC3D1:CSRNP2:ACTN1:KIAA0247:ITPK1:SRCAP:CYLD:CHD9:COL6A3:CAMK1:TATDN2:TIMP4:ANXA5	http://www.gsea-msigdb.org/gsea/msigdb/cards/GSE29949_CD8_NEG_DC_SPLEEN_VS_MONOCYTE_BONE_MARROW_UP
Immunologic_signatures	GSE34515_CD16_NEG_VS_POS_MONOCYTE_DN	198	15	0.00134996	0.00887249	SELL:EFCAB2:SYNJ2BP:LGMN:BCL7C:RPL18:FASTKD2:GHRL:GRAMD3:IRAK1BP1:AHR:EXOC4:MRPS28:FABP5:TNFSF8	http://www.gsea-msigdb.org/gsea/msigdb/cards/GSE34515_CD16_NEG_VS_POS_MONOCYTE_DN
Immunologic_signatures	GSE21033_1H_VS_24H_POLYIC_STIM_DC_DN	178	14	0.00135063	0.00887249	RPS6KA1:CELA1:EIF4B:PCCA:ZFP36L1:GPR65:LGMN:GLRX5:MRPL46:ALDOA:CYP20A1:IKZF2:AGFG1:SMAD1	http://www.gsea-msigdb.org/gsea/msigdb/cards/GSE21033_1H_VS_24H_POLYIC_STIM_DC_DN
Immunologic_signatures	GSE4590_PRE_BCELL_VS_SMALL_PRE_BCELL_UP	178	14	0.00135063	0.00887249	POGK:FMO2:SFMBT2:ACAD8:OTUB2:TCL1A:SULT2A1:GRIN2D:SETMAR:ALDH1L1:AHR:LRGUK:GKAP1:C9orf64	http://www.gsea-msigdb.org/gsea/msigdb/cards/GSE4590_PRE_BCELL_VS_SMALL_PRE_BCELL_UP
Immunologic_signatures	GSE3982_MAST_CELL_VS_NEUTROPHIL_UP	199	15	0.00141925	0.00887249	DHDDS:YTHDF2:METTL18:ATF1:TPP2:TEX30:MNAT1:ZC3H14:DET1:QPRT:RPL13A:ABCE1:FAT1:DMXL1:AKR1B1	http://www.gsea-msigdb.org/gsea/msigdb/cards/GSE3982_MAST_CELL_VS_NEUTROPHIL_UP
Immunologic_signatures	GSE360_CTRL_VS_L_DONOVANI_MAC_DN	199	15	0.00141925	0.00887249	PTAFR:LETMD1:KRT2:MOAP1:GTF3C1:NFATC2IP:CHD9:KDELR1:BCL2L1:OTUD4:ZFR:PHIP:ARL4A:MDFIC:PROSC	http://www.gsea-msigdb.org/gsea/msigdb/cards/GSE360_CTRL_VS_L_DONOVANI_MAC_DN
Immunologic_signatures	GSE360_L_DONOVANI_VS_B_MALAYI_HIGH_DOSE_DC_UP	199	15	0.00141925	0.00887249	GPR3:IFI6:SELL:IVNS1ABP:SLC11A2:KRT86:GPR183:RDH11:ZFP36L1:PLK1:PRSS8:ATP2B2:MGLL:AHR:AKR1B1	http://www.gsea-msigdb.org/gsea/msigdb/cards/GSE360_L_DONOVANI_VS_B_MALAYI_HIGH_DOSE_DC_UP
Immunologic_signatures	GSE42021_TCONV_PLN_VS_TREG_PRECURSORS_THYMUS_UP	199	15	0.00141925	0.00887249	EXTL1:POGK:IVNS1ABP:DESI2:ZBTB1:MAP3K9:UBR7:OTUB2:RPE:AGAP1:LMCD1:OXTR:DCTD:THSD7A:ARL4A	http://www.gsea-msigdb.org/gsea/msigdb/cards/GSE42021_TCONV_PLN_VS_TREG_PRECURSORS_THYMUS_UP
Immunologic_signatures	GSE3982_DC_VS_TH1_DN	199	15	0.00141925	0.00887249	SMYD3:JAM3:THYN1:KDELC1:UBR7:HIRIP3:BRD7:CYLD:BCL2:ICOS:EXOSC9:PELO:ARL4A:TWIST1:TPD52	http://www.gsea-msigdb.org/gsea/msigdb/cards/GSE3982_DC_VS_TH1_DN
Immunologic_signatures	GSE18804_SPLEEN_MACROPHAGE_VS_TUMORAL_MACROPHAGE_UP	199	15	0.00141925	0.00887249	PRRX1:RTN1:PLEK2:MOAP1:BTBD7:PAPOLA:ACADL:FN1:PAX3:ID1:ZFR:ISL1:NDUFA4:SCIN:TWIST1	http://www.gsea-msigdb.org/gsea/msigdb/cards/GSE18804_SPLEEN_MACROPHAGE_VS_TUMORAL_MACROPHAGE_UP
Immunologic_signatures	GSE7764_IL15_NK_CELL_24H_VS_SPLENOCYTE_DN	199	15	0.00141925	0.00887249	WDTC1:METTL7A:ACTN1:IFI27:DCTN5:YPEL3:FBRS:FTL:SIRPA:EDEM1:ANAPC10:PHIP:TFEC:IRF5:PAG1	http://www.gsea-msigdb.org/gsea/msigdb/cards/GSE7764_IL15_NK_CELL_24H_VS_SPLENOCYTE_DN
Immunologic_signatures	GSE3982_DC_VS_CENT_MEMORY_CD4_TCELL_DN	199	15	0.00141925	0.00887249	CNKSR1:TPR:CELF2:PRKCH:CCDC177:CCDC177:SRSF5:MED6:TSHR:SLC6A16:FLT3LG:ICOS:PAX3:EDEM1:SEMA6A:TWIST1	http://www.gsea-msigdb.org/gsea/msigdb/cards/GSE3982_DC_VS_CENT_MEMORY_CD4_TCELL_DN
Immunologic_signatures	GSE360_L_MAJOR_VS_B_MALAYI_HIGH_DOSE_MAC_UP	199	15	0.00141925	0.00887249	SLC11A2:DACH1:DAAM1:VTI1B:ACTN1:MAP3K9:GTF2A1:PLK1:NRP2:ACADL:IRS1:CCL20:MYOZ2:PLA2G7:BRINP1	http://www.gsea-msigdb.org/gsea/msigdb/cards/GSE360_L_MAJOR_VS_B_MALAYI_HIGH_DOSE_MAC_UP
Immunologic_signatures	GSE39820_TGFBETA1_IL6_VS_TGFBETA1_IL6_IL23A_TREATED_CD4_TCELL_DN	199	15	0.00141925	0.00887249	PTGS2:SFMBT2:ECHS1:AQP5:KRT18:GPR183:DCTPP1:FUS:PYCARD:PARD3B:SPRY1:IRAK1BP1:AKR1B15:MRPS28:IDNK	http://www.gsea-msigdb.org/gsea/msigdb/cards/GSE39820_TGFBETA1_IL6_VS_TGFBETA1_IL6_IL23A_TREATED_CD4_TCELL_DN
Immunologic_signatures	GSE29164_CD8_TCELL_VS_CD8_TCELL_AND_IL12_TREATED_MELANOMA_DAY7_UP	199	15	0.00141925	0.00887249	EDEM3:CELF2:DHRS7:GALC:SRCAP:RBL2:EMP3:AGFG1:KIF3B:ARL8B:RWDD4:C5orf22:KLHDC10:ERLIN2:TACC1	http://www.gsea-msigdb.org/gsea/msigdb/cards/GSE29164_CD8_TCELL_VS_CD8_TCELL_AND_IL12_TREATED_MELANOMA_DAY7_UP
Immunologic_signatures	GSE8678_IL7R_LOW_VS_HIGH_EFF_CD8_TCELL_UP	199	15	0.00141925	0.00887249	PDIK1L:XKR8:OLFM3:C1orf21:C1orf27:USP6NL:GPR123:CELA1:GALNT16:LCMT1:PYCARD:EMP3:PIH1D1:CLIC5:GOLM1	http://www.gsea-msigdb.org/gsea/msigdb/cards/GSE8678_IL7R_LOW_VS_HIGH_EFF_CD8_TCELL_UP
Immunologic_signatures	GSE21063_WT_VS_NFATC1_KO_8H_ANTI_IGM_STIM_BCELL_UP	199	15	0.00141925	0.00887249	KDELC1:MNAT1:MTHFD1:IFI27L1:VRK1:KIF22:HIRIP3:ITGAL:WDR12:HJURP:TPX2:MAD2L1:CCNA2:TARS:FABP5	http://www.gsea-msigdb.org/gsea/msigdb/cards/GSE21063_WT_VS_NFATC1_KO_8H_ANTI_IGM_STIM_BCELL_UP
Immunologic_signatures	GSE360_HIGH_VS_LOW_DOSE_B_MALAYI_MAC_DN	199	15	0.00141925	0.00887249	GPR3:ST14:METTL7A:PPM1A:LGMN:ITPK1:AQP8:XPO6:SPHK2:TARS:SEMA6A:HTR1B:TFEC:AASS:C9orf91	http://www.gsea-msigdb.org/gsea/msigdb/cards/GSE360_HIGH_VS_LOW_DOSE_B_MALAYI_MAC_DN
Immunologic_signatures	GSE7460_TREG_VS_TCONV_ACT_WITH_TGFB_DN	199	15	0.00141925	0.00887249	UBXN11:ZDHHC18:C1orf27:TMEM229B:NTRK3:HS3ST4:TMEM219:NAPA:DKKL1:ARL4C:HDAC4:MTMR14:TIMP4:MGLL:PPIC	http://www.gsea-msigdb.org/gsea/msigdb/cards/GSE7460_TREG_VS_TCONV_ACT_WITH_TGFB_DN
Immunologic_signatures	GSE45739_UNSTIM_VS_ACD3_ACD28_STIM_WT_CD4_TCELL_UP	199	15	0.00141925	0.00887249	CEP85:F5:SELL:EDEM3:KRT18:DIS3:TBC1D4:GPR183:C14orf132:DET1:CYLD:BCL2:KANSL1L:COL4A3:CPA2	http://www.gsea-msigdb.org/gsea/msigdb/cards/GSE45739_UNSTIM_VS_ACD3_ACD28_STIM_WT_CD4_TCELL_UP
Immunologic_signatures	GSE24634_TREG_VS_TCONV_POST_DAY10_IL4_CONVERSION_DN	199	15	0.00141925	0.00887249	FGR:CREG1:ECHDC3:ST14:ACVR1B:KRT2:RTN1:SLC38A6:QPRT:ITGAM:ITGAX:FTL:SIRPA:HCK:TFEC	http://www.gsea-msigdb.org/gsea/msigdb/cards/GSE24634_TREG_VS_TCONV_POST_DAY10_IL4_CONVERSION_DN
Immunologic_signatures	GSE39152_CD103_NEG_VS_POS_MEMORY_CD8_TCELL_DN	199	15	0.00141925	0.00887249	GPN2:STX12:KIAA0247:PAPOLA:NSMCE1:IL4R:NUPR1:HSD3B7:BCKDK:FUT2:BCL2L1:SEC13:ABCE1:AHR:FABP5	http://www.gsea-msigdb.org/gsea/msigdb/cards/GSE39152_CD103_NEG_VS_POS_MEMORY_CD8_TCELL_DN
Immunologic_signatures	GSE26030_TH1_VS_TH17_DAY15_POST_POLARIZATION_UP	199	15	0.00141925	0.00887249	SLC19A2:SELE:FAM129A:C1orf27:KCNH5:RDH11:RDH12:MAP3K9:GRM7:FRG1:CSNK1G3:SCIN:WNT2:UBE2H:NR4A3	http://www.gsea-msigdb.org/gsea/msigdb/cards/GSE26030_TH1_VS_TH17_DAY15_POST_POLARIZATION_UP
Immunologic_signatures	GSE12003_MIR223_KO_VS_WT_BM_PROGENITOR_4D_CULTURE_DN	199	15	0.00141925	0.00887249	SFN:KRT18:EIF4B:SLC8A2:SULT2B1:SPHK2:RUVBL2:DKKL1:NOP58:CPS1:IKZF2:TM4SF20:CCL20:CPA1:PPP2CB	http://www.gsea-msigdb.org/gsea/msigdb/cards/GSE12003_MIR223_KO_VS_WT_BM_PROGENITOR_4D_CULTURE_DN
Immunologic_signatures	GSE3982_EOSINOPHIL_VS_BCELL_UP	199	15	0.00141925	0.00887249	THEMIS2:PTAFR:COL11A1:CREG1:ZBTB18:ZNF669:INPP5A:ADAMTSL3:KLHL25:FUS:ICOS:HCK:AGR2:DEC1:TLR4	http://www.gsea-msigdb.org/gsea/msigdb/cards/GSE3982_EOSINOPHIL_VS_BCELL_UP
Immunologic_signatures	GSE16385_MONOCYTE_VS_12H_ROSIGLITAZONE_IL4_TREATED_MACROPHAGE_DN	199	15	0.00141925	0.00887249	C1orf21:HNRNPU-AS1:HNRNPU:GALNT6:PRKCH:ZC3H14:CD37:TM4SF20:ARL4C:HM13:ARPC4:ZNF827:FRG1:ASH2L:TLE1:GKAP1	http://www.gsea-msigdb.org/gsea/msigdb/cards/GSE16385_MONOCYTE_VS_12H_ROSIGLITAZONE_IL4_TREATED_MACROPHAGE_DN
Immunologic_signatures	GSE1460_DP_VS_CD4_THYMOCYTE_UP	199	15	0.00141925	0.00887249	STMN1:EXTL1:NUDC:PEF1:DHTKD1:THYN1:METTL7A:PCBP2:TSHR:VRK1:SNRNP70:SEC13:MKRN2:ARL4A:DAPK1	http://www.gsea-msigdb.org/gsea/msigdb/cards/GSE1460_DP_VS_CD4_THYMOCYTE_UP
Immunologic_signatures	GSE3203_UNTREATED_VS_IFNB_TREATED_LN_BCELL_UP	199	15	0.00141925	0.00887249	CCDC181:SCN8A:PRR13:ZFP36L1:NFATC2IP:GLTSCR1:ICOS:ZDBF2:MFF:TRAPPC11:ITGA2:NDUFA4:MDFIC:PAG1:IMPA1	http://www.gsea-msigdb.org/gsea/msigdb/cards/GSE3203_UNTREATED_VS_IFNB_TREATED_LN_BCELL_UP
Immunologic_signatures	GSE17721_CTRL_VS_PAM3CSK4_1H_BMDC_UP	199	15	0.00141925	0.00887249	CEP85:PPP1R8:PTP4A2:SELP:DIS3:PAGR1:PAGR1:CORO1A:CD2BP2:ZNF688:PHKG2:ADCY7:AKTIP:NAPA:RPE:ANKMY2	http://www.gsea-msigdb.org/gsea/msigdb/cards/GSE17721_CTRL_VS_PAM3CSK4_1H_BMDC_UP
Immunologic_signatures	GSE22033_WT_VS_PPARG_KO_MEF_DN	199	15	0.00141925	0.00887249	LAPTM5:SLC19A2:RNF2:TRMT1L:TTC40:TRMT5:GTF2A1:TMEM251:PAPOLA:TRPM8:TRAPPC11:CYP39A1:KLHDC10:CPA4:STMN2	http://www.gsea-msigdb.org/gsea/msigdb/cards/GSE22033_WT_VS_PPARG_KO_MEF_DN
Immunologic_signatures	GSE45365_NK_CELL_VS_CD8A_DC_DN	199	15	0.00141925	0.00887249	GPR161:PRIMA1:MAZ:SEZ6L2:ASPHD1:SETD1A:KPTN:ICA1L:CD28:MARCH4:AGAP1:SSUH2:RAD18:KIAA0825:STMN2	http://www.gsea-msigdb.org/gsea/msigdb/cards/GSE45365_NK_CELL_VS_CD8A_DC_DN
Immunologic_signatures	GSE22886_CTRL_VS_LPS_24H_DC_UP	199	15	0.00141925	0.00887249	POGK:METTL7A:EIF4B:GLRX5:CDIPT:ADCY7:BRPF1:CAMK1:TXNRD3:SEC24D:ABCE1:COMMD10:NDUFA4:TACC1:TRIM32	http://www.gsea-msigdb.org/gsea/msigdb/cards/GSE22886_CTRL_VS_LPS_24H_DC_UP
Immunologic_signatures	GSE14769_UNSTIM_VS_40MIN_LPS_BMDM_UP	199	15	0.00141925	0.00887249	EIF4B:PLEKHH1:KPTN:RPS11:CTLA4:ZDBF2:LMCD1:WWC2:ISL1:MBLAC2:NR2F1:MEP1A:HTR1B:IRAK1BP1:KLF14	http://www.gsea-msigdb.org/gsea/msigdb/cards/GSE14769_UNSTIM_VS_40MIN_LPS_BMDM_UP
Immunologic_signatures	GSE14769_UNSTIM_VS_60MIN_LPS_BMDM_UP	199	15	0.00141925	0.00887249	DNAJC8:ZNF124:BORA:ZC3H14:C16orf54:MYLPF:ZNF764:ZNF688:PYCARD:AKTIP:ARL8B:EMC3:ISL1:ARRDC3:TLR4	http://www.gsea-msigdb.org/gsea/msigdb/cards/GSE14769_UNSTIM_VS_60MIN_LPS_BMDM_UP
Immunologic_signatures	GSE17721_LPS_VS_GARDIQUIMOD_4H_BMDC_UP	199	15	0.00141925	0.00887249	AQP2:SMAGP:TOX4:TMEM229B:RDH11:ARHGAP17:TMEM219:STX1B:PYCARD:UBE2F:BCL2L1:MAD2L1:HMGN3:BZW2:MDFIC	http://www.gsea-msigdb.org/gsea/msigdb/cards/GSE17721_LPS_VS_GARDIQUIMOD_4H_BMDC_UP
Immunologic_signatures	GSE14769_UNSTIM_VS_80MIN_LPS_BMDM_UP	199	15	0.00141925	0.00887249	PDIK1L:RPS6KA1:ACVR1B:BORA:ZBTB1:MOAP1:UBR7:C16orf54:AKTIP:HJURP:EMC3:VHL:MBLAC2:ARRDC3:IRAK1BP1	http://www.gsea-msigdb.org/gsea/msigdb/cards/GSE14769_UNSTIM_VS_80MIN_LPS_BMDM_UP
Immunologic_signatures	GSE12198_CTRL_VS_HIGH_IL2_STIM_NK_CELL_UP	199	15	0.00141925	0.00887249	STX12:KHDRBS1:SELP:AQP5:ATF1:SLC4A8:KRT6A:KLF12:ZFYVE26:GPR65:ITPK1:TCL1A:ZNF48:IKZF2:GRAMD3	http://www.gsea-msigdb.org/gsea/msigdb/cards/GSE12198_CTRL_VS_HIGH_IL2_STIM_NK_CELL_UP
Immunologic_signatures	GSE40277_GATA1_AND_SATB1_TRANSDUCED_VS_CTRL_CD4_TCELL_DN	199	15	0.00141925	0.00887249	POGK:SFMBT2:LARP4:TBC1D4:ACTN1:XPO6:NRP2:DGKD:ID1:HMGN3:LETM2:FABP5:AGTPBP1:DAPK1:NR4A3	http://www.gsea-msigdb.org/gsea/msigdb/cards/GSE40277_GATA1_AND_SATB1_TRANSDUCED_VS_CTRL_CD4_TCELL_DN
Immunologic_signatures	GSE5589_WT_VS_IL10_KO_LPS_AND_IL6_STIM_MACROPHAGE_45MIN_DN	199	15	0.00141925	0.00887249	PTP4A2:VAMP4:FASLG:EFCAB2:PCBP2:TOX4:ITGAL:FBXL19:SLC5A2:ZNF541:THUMPD3:POU5F2:FRMD3:SLC28A3:TRIM32	http://www.gsea-msigdb.org/gsea/msigdb/cards/GSE5589_WT_VS_IL10_KO_LPS_AND_IL6_STIM_MACROPHAGE_45MIN_DN
Immunologic_signatures	GSE17721_0.5H_VS_8H_LPS_BMDC_UP	199	15	0.00141925	0.00887249	SH3BGRL3:TFB2M:THYN1:DIP2B:COMMD6:ZBTB25:MAPK3:CORO1A:PHKG2:RPL13A:SEC24D:RWDD4:ZNF703:PAG1:DAPK1	http://www.gsea-msigdb.org/gsea/msigdb/cards/GSE17721_0.5H_VS_8H_LPS_BMDC_UP
Immunologic_signatures	GSE21033_CTRL_VS_POLYIC_STIM_DC_3H_DN	199	15	0.00141925	0.00887249	KIFAP3:ZBTB18:ACAD8:PRR13:SNAPC1:MRPS11:PAGR1:PAGR1:ADCY7:BRD7:PPFIA3:MKRN2:CCNA2:ASH2L:LSM1:RMI1	http://www.gsea-msigdb.org/gsea/msigdb/cards/GSE21033_CTRL_VS_POLYIC_STIM_DC_3H_DN
Immunologic_signatures	GSE17580_UNINFECTED_VS_S_MANSONI_INF_TEFF_DN	199	15	0.00141925	0.00887249	PTAFR:ATPIF1:KHDRBS1:ATP5C1:GATA3:HIF1A:ZFP36L1:OTUB2:KIF22:SNRNP70:CTLA4:BHLHE40:THUMPD3:NDUFA4:MDFIC	http://www.gsea-msigdb.org/gsea/msigdb/cards/GSE17580_UNINFECTED_VS_S_MANSONI_INF_TEFF_DN
Immunologic_signatures	GSE22886_DAY0_VS_DAY1_MONOCYTE_IN_CULTURE_UP	199	15	0.00141925	0.00887249	F5:SELL:ZBTB18:METTL7A:BIN2:CLMN:ADCY7:RBL2:CD37:RPL13A:INPP5D:MEF2C:HMGN3:BZW2:AGTPBP1	http://www.gsea-msigdb.org/gsea/msigdb/cards/GSE22886_DAY0_VS_DAY1_MONOCYTE_IN_CULTURE_UP
Immunologic_signatures	GSE13306_TREG_VS_TCONV_SPLEEN_UP	199	15	0.00141925	0.00887249	MYOC:INPP5A:LARP4:PLEKHD1:ISG20:BCL2:CTLA4:ICOS:GBX2:BCL2L1:KIF3B:PRDM5:ZNF608:ASB15:ASTN2	http://www.gsea-msigdb.org/gsea/msigdb/cards/GSE13306_TREG_VS_TCONV_SPLEEN_UP
Immunologic_signatures	GSE41176_WT_VS_TAK1_KO_ANTI_IGM_STIM_BCELL_6H_DN	199	15	0.00141925	0.00887249	PTAFR:IVNS1ABP:PTGS2:SLC11A2:ZFYVE26:KIAA0247:IL4R:RUVBL2:RPE:HCK:TADA3:OTUD4:ITGA1:TNFAIP8:TFEC	http://www.gsea-msigdb.org/gsea/msigdb/cards/GSE41176_WT_VS_TAK1_KO_ANTI_IGM_STIM_BCELL_6H_DN
Immunologic_signatures	GSE41176_UNSTIM_VS_ANTI_IGM_STIM_TAK1_KO_BCELL_1H_DN	199	15	0.00141925	0.00887249	XKR8:SNRNP40:GLRX3:KRT1:KRT8:UNC79:SEZ6L2:FGF21:FTL:SLC6A1:EXOSC9:GOLPH3:KIAA0825:ZNF800:LRGUK	http://www.gsea-msigdb.org/gsea/msigdb/cards/GSE41176_UNSTIM_VS_ANTI_IGM_STIM_TAK1_KO_BCELL_1H_DN
Immunologic_signatures	GSE17186_BLOOD_VS_CORD_BLOOD_CD21LOW_TRANSITIONAL_BCELL_UP	199	15	0.00141925	0.00887249	PRG4:TFCP2:POU6F1:GALNT6:KCNK10:NSMCE1:IL21R:QPRT:EMP3:DBP:ICOS:RPL37A:ARL4C:OTUD4:GOLM1	http://www.gsea-msigdb.org/gsea/msigdb/cards/GSE17186_BLOOD_VS_CORD_BLOOD_CD21LOW_TRANSITIONAL_BCELL_UP
Immunologic_signatures	GSE17186_NAIVE_VS_CD21HIGH_TRANSITIONAL_BCELL_UP	199	15	0.00141925	0.00887249	TFB2M:CNST:METTL7A:GALNT6:KLHL25:HAPLN3:KCTD13:CNEP1R1:SLC17A7:FLT3LG:MOGAT1:RHBDD1:IL17RE:IL17RC:C4orf51	http://www.gsea-msigdb.org/gsea/msigdb/cards/GSE17186_NAIVE_VS_CD21HIGH_TRANSITIONAL_BCELL_UP
Immunologic_signatures	GSE14350_IL2RB_KO_VS_WT_TREG_UP	199	15	0.00141925	0.00887249	SFN:TMEM222:PRKCQ:GALNT6:ACVR1B:DACH1:ZBTB25:SERPINA12:LAT:HEATR3:GRWD1:FLT3LG:ARL4C:MYO6:MDFIC	http://www.gsea-msigdb.org/gsea/msigdb/cards/GSE14350_IL2RB_KO_VS_WT_TREG_UP
Immunologic_signatures	GSE40273_GATA1_KO_VS_WT_TREG_DN	199	15	0.00141925	0.00887249	PRRC2C:ZBTB18:GPR183:HIF1A:TMEM229B:ZFP36L1:SYNJ2BP:ITPK1:ARHGAP17:NSMCE1:PRR14:THUMPD3:MEF2C:AHR:C9orf91	http://www.gsea-msigdb.org/gsea/msigdb/cards/GSE40273_GATA1_KO_VS_WT_TREG_DN
Immunologic_signatures	GSE22229_RENAL_TRANSPLANT_IMMUNOSUPP_THERAPY_VS_HEALTHY_PBMC_DN	199	15	0.00141925	0.00887249	SCCPDH:THYN1:ACAD8:COX16:DIO2:FAM181A:RAPH1:CD28:EDEM1:CHST13:SEC24D:ITGA1:TFEC:NRG1:NRG1-IT2:TACC1	http://www.gsea-msigdb.org/gsea/msigdb/cards/GSE22229_RENAL_TRANSPLANT_IMMUNOSUPP_THERAPY_VS_HEALTHY_PBMC_DN
Immunologic_signatures	GSE27092_WT_VS_HDAC7_PHOSPHO_DEFICIENT_CD8_TCELL_UP	199	15	0.00141925	0.00887249	GPN2:VAMP4:KRT86:KRT6A:KRT4:KRT8:EIF4B:HSD3B7:RBL2:TEAD2:COL4A3:GHRL:PLXNA1:PLA2G7:TWIST1	http://www.gsea-msigdb.org/gsea/msigdb/cards/GSE27092_WT_VS_HDAC7_PHOSPHO_DEFICIENT_CD8_TCELL_UP
Immunologic_signatures	GSE17721_POLYIC_VS_PAM3CSK4_16H_BMDC_DN	199	15	0.00141925	0.00887249	PAFAH2:ADSS:AHCTF1:GLRX3:SLC11A2:CLYBL:MNAT1:RDH12:ERH:FASTKD2:ACKR3:RAD18:TMEM184C:CETN3:AGTPBP1	http://www.gsea-msigdb.org/gsea/msigdb/cards/GSE17721_POLYIC_VS_PAM3CSK4_16H_BMDC_DN
Immunologic_signatures	GSE13484_UNSTIM_VS_YF17D_VACCINE_STIM_PBMC_UP	199	15	0.00141925	0.00887249	PTP4A2:TUBGCP2:ZC3H14:MOAP1:GLRX5:SEC11A:ABHD2:PAGR1:PAGR1:ADCY7:CHD9:PIH1D1:MTMR14:BRPF1:CSNK1G3:EIF4EBP1	http://www.gsea-msigdb.org/gsea/msigdb/cards/GSE13484_UNSTIM_VS_YF17D_VACCINE_STIM_PBMC_UP
Immunologic_signatures	GSE6674_ANTI_IGM_VS_ANTI_IGM_AND_CPG_STIM_BCELL_DN	199	15	0.00141925	0.00887249	SESN2:ITIH5:LARP4:DIS3:MTHFD1:AEN:ATIC:FARSB:BCL2L1:SPATA5:SPRY1:DCTD:TARS:ZNF608:UBQLN1	http://www.gsea-msigdb.org/gsea/msigdb/cards/GSE6674_ANTI_IGM_VS_ANTI_IGM_AND_CPG_STIM_BCELL_DN
Immunologic_signatures	GSE16450_CTRL_VS_IFNA_6H_STIM_MATURE_NEURON_CELL_LINE_DN	199	15	0.00141925	0.00887249	ARID1A:PTP4A2:IVNS1ABP:COX20:HNRNPU-AS1:HNRNPU:EIF4B:TPP2:AKAP13:IL4R:IL21R:ITGAL:ARPC4:IRAK2:LSM6:CDKN2AIP	http://www.gsea-msigdb.org/gsea/msigdb/cards/GSE16450_CTRL_VS_IFNA_6H_STIM_MATURE_NEURON_CELL_LINE_DN
Immunologic_signatures	GSE40273_EOS_KO_VS_WT_TREG_DN	199	15	0.00141925	0.00887249	PDIK1L:SMAGP:LMO7:ZBTB25:RDH12:OTUB2:ARHGAP17:NFATC2IP:LHFPL4:TAMM41:IRAK1BP1:HMGN3:SH3BGRL2:LRRCC1:GKAP1	http://www.gsea-msigdb.org/gsea/msigdb/cards/GSE40273_EOS_KO_VS_WT_TREG_DN
Immunologic_signatures	GSE29618_MONOCYTE_VS_PDC_UP	199	15	0.00141925	0.00887249	FGR:PTP4A2:CREG1:F5:HIF1A:ZFP36L1:ITPK1:SERPINA1:ITGAX:NOD2:FTL:SIRPA:HCK:PLA2G7:TLR4	http://www.gsea-msigdb.org/gsea/msigdb/cards/GSE29618_MONOCYTE_VS_PDC_UP
Immunologic_signatures	GSE21774_CD62L_POS_CD56_DIM_VS_CD62L_NEG_CD56_DIM_NK_CELL_UP	199	15	0.00141925	0.00887249	FAM129A:INPP5A:ACVR1B:DACH1:DIO2:AKAP13:GDPD3:CORO1A:ALDH1L1:SMAD1:ZNF608:HDAC9:TFEC:TPD52:TLR4	http://www.gsea-msigdb.org/gsea/msigdb/cards/GSE21774_CD62L_POS_CD56_DIM_VS_CD62L_NEG_CD56_DIM_NK_CELL_UP
Immunologic_signatures	GSE1740_MCSF_VS_MCSF_AND_IFNG_DAY2_DERIVED_MACROPHAGE_DN	199	15	0.00141925	0.00887249	RNPC3:SLC19A2:DESI2:ATP5C1:VPS26B:ACAD8:MZT1:RDH11:ZFP36L1:RPUSD3:CDKN2AIP:RWDD4:CCNH:HSD17B4:WHSC1L1	http://www.gsea-msigdb.org/gsea/msigdb/cards/GSE1740_MCSF_VS_MCSF_AND_IFNG_DAY2_DERIVED_MACROPHAGE_DN
Immunologic_signatures	GSE1791_CTRL_VS_NEUROMEDINU_IN_T_CELL_LINE_6H_DN	199	15	0.00141925	0.00887249	SLC19A2:DESI2:VPS26B:ACAD8:ZBTB1:PIGH:ZFP36L1:TMEM251:CARD8:CUL3:DCTD:RWDD4:CCNH:HSD17B4:RAB11FIP1	http://www.gsea-msigdb.org/gsea/msigdb/cards/GSE1791_CTRL_VS_NEUROMEDINU_IN_T_CELL_LINE_6H_DN
Immunologic_signatures	GSE14000_TRANSLATED_RNA_VS_MRNA_4H_LPS_DC_UP	199	15	0.00141925	0.00887249	DNAJC8:SCYL3:CELF2:CSRNP2:ZFYVE26:MOAP1:VRK1:NFATC2IP:FASTKD2:TRAPPC11:ISL1:SNX2:ZC3HC1:MRPS28:NAA35	http://www.gsea-msigdb.org/gsea/msigdb/cards/GSE14000_TRANSLATED_RNA_VS_MRNA_4H_LPS_DC_UP
Immunologic_signatures	GSE3691_CONVENTIONAL_VS_PLASMACYTOID_DC_SPLEEN_UP	199	15	0.00141925	0.00887249	PRG4:UPF2:POU6F1:DAZAP2:IL4R:SNX20:RAPH1:CD28:ARL4C:ACKR3:IL17RE:MGLL:IL21:MYO6:PPP2CB	http://www.gsea-msigdb.org/gsea/msigdb/cards/GSE3691_CONVENTIONAL_VS_PLASMACYTOID_DC_SPLEEN_UP
Immunologic_signatures	GSE13522_CTRL_VS_T_CRUZI_G_STRAIN_INF_SKIN_UP	199	15	0.00141925	0.00887249	PRG4:COX20:TBC1D4:UCHL3:ZNF688:IKZF2:FAM124B:CAMK1:ANXA5:C4orf51:TNFAIP8:ZNF608:ITGB8:MDFIC:HEY1	http://www.gsea-msigdb.org/gsea/msigdb/cards/GSE13522_CTRL_VS_T_CRUZI_G_STRAIN_INF_SKIN_UP
Immunologic_signatures	GSE11961_MEMORY_BCELL_DAY7_VS_PLASMA_CELL_DAY7_UP	199	15	0.00141925	0.00887249	ZBTB18:ST14:OPCML:RDH12:SPATA7:DBP:IRAK2:MMAA:HMGN3:COPG2:TSGA13:EIF4EBP1:LRRCC1:AGTPBP1:TDRD7	http://www.gsea-msigdb.org/gsea/msigdb/cards/GSE11961_MEMORY_BCELL_DAY7_VS_PLASMA_CELL_DAY7_UP
Immunologic_signatures	GSE11961_GERMINAL_CENTER_BCELL_DAY7_VS_PLASMA_CELL_DAY7_UP	199	15	0.00141925	0.00887249	DESI2:MED6:ITPK1:ASPHD1:COX6A2:JMJD6:PIH1D1:PARD3B:BARD1:NGEF:HM13:HCK:SSUH2:FANCD2:PLXNA4	http://www.gsea-msigdb.org/gsea/msigdb/cards/GSE11961_GERMINAL_CENTER_BCELL_DAY7_VS_PLASMA_CELL_DAY7_UP
Immunologic_signatures	GSE27786_BCELL_VS_ERYTHROBLAST_DN	199	15	0.00141925	0.00887249	AQP2:GLRX5:FUT2:ZDBF2:SPAG16:TM4SF20:IL17RC:ALDH1L1:UROC1:TPRA1:HHIP:FTMT:ARL4A:PPAPDC1B:KIF27	http://www.gsea-msigdb.org/gsea/msigdb/cards/GSE27786_BCELL_VS_ERYTHROBLAST_DN
Immunologic_signatures	GSE17721_CPG_VS_GARDIQUIMOD_2H_BMDC_UP	199	15	0.00141925	0.00887249	MECR:FABP3:FAM129A:GLRX3:KRT85:KRT5:ARG2:GALNT16:FBRS:C19orf68:CTLA4:SH3BP4:ID1:MTMR14:TADA3	http://www.gsea-msigdb.org/gsea/msigdb/cards/GSE17721_CPG_VS_GARDIQUIMOD_2H_BMDC_UP
Immunologic_signatures	GSE2585_CD80_HIGH_VS_LOW_MTEC_UP	199	15	0.00141925	0.00887249	HNRNPU-AS1:HNRNPU:SCCPDH:KRT85:GPR183:RAD51B:FUT1:PPFIA3:ABCA12:IRS1:DEFB116:FAT1:LOX:THSD7A:MACC1:HYAL4	http://www.gsea-msigdb.org/gsea/msigdb/cards/GSE2585_CD80_HIGH_VS_LOW_MTEC_UP
Immunologic_signatures	GSE1925_CTRL_VS_IFNG_PRIMED_MACROPHAGE_24H_IFNG_STIM_DN	199	15	0.00141925	0.00887249	SELL:SLC11A2:POU6F1:PCBP2:UBR7:IFI27:ISG20:PLK1:ACADL:MFF:GBX2:JAGN1:ISL1:WRN:TPD52	http://www.gsea-msigdb.org/gsea/msigdb/cards/GSE1925_CTRL_VS_IFNG_PRIMED_MACROPHAGE_24H_IFNG_STIM_DN
Immunologic_signatures	GSE11961_GERMINAL_CENTER_BCELL_DAY7_VS_GERMINAL_CENTER_BCELL_DAY40_UP	199	15	0.00141925	0.00887249	POGK:C1orf21:STK32C:BORA:GPR65:KCNK10:HS3ST4:SPN:HIRIP3:ITGAL:RBL2:ABI2:ZDBF2:DDHD2:AGTPBP1	http://www.gsea-msigdb.org/gsea/msigdb/cards/GSE11961_GERMINAL_CENTER_BCELL_DAY7_VS_GERMINAL_CENTER_BCELL_DAY40_UP
Immunologic_signatures	GSE3691_IFN_PRODUCING_KILLER_DC_VS_PLASMACYTOID_DC_SPLEEN_UP	199	15	0.00141925	0.00887249	EDEM3:DIP2B:POU6F1:ACVR1B:TBC1D4:MYLPF:NTF4:COL6A3:SNX4:ABTB1:LYSMD3:SNX13:WHSC1L1:TPD52:GOLM1	http://www.gsea-msigdb.org/gsea/msigdb/cards/GSE3691_IFN_PRODUCING_KILLER_DC_VS_PLASMACYTOID_DC_SPLEEN_UP
Immunologic_signatures	GSE17721_LPS_VS_PAM3CSK4_0.5H_BMDC_DN	199	15	0.00141925	0.00887249	SH3BGRL3:CD52:SLC19A2:METTL18:FTL:SNRNP70:FN1:CCL20:MTMR14:IL17RC:TWIST1:PAX4:MRPS28:C9orf91:BRINP1	http://www.gsea-msigdb.org/gsea/msigdb/cards/GSE17721_LPS_VS_PAM3CSK4_0.5H_BMDC_DN
Immunologic_signatures	GSE17721_CPG_VS_GARDIQUIMOD_0.5H_BMDC_UP	199	15	0.00141925	0.00887249	SYTL1:YTHDF2:PIGC:TPR:GLRX3:KRT1:GPR65:ITPK1:IFI27L2:CABP5:FASTKD2:RPE:RPL37A:DMXL1:CPA5	http://www.gsea-msigdb.org/gsea/msigdb/cards/GSE17721_CPG_VS_GARDIQUIMOD_0.5H_BMDC_UP
Immunologic_signatures	GSE6269_HEALTHY_VS_FLU_INF_PBMC_DN	160	13	0.00147602	0.00887249	SH3BGRL3:IFI6:SLC38A6:IFI27:ALDOA:TBC1D10B:RNF40:NAPA:EMP3:KDELR1:FTL:LMCD1:CALU	http://www.gsea-msigdb.org/gsea/msigdb/cards/GSE6269_HEALTHY_VS_FLU_INF_PBMC_DN
Immunologic_signatures	GSE22935_UNSTIM_VS_48H_MBOVIS_BCG_STIM_MACROPHAGE_DN	200	15	0.0014915	0.00887249	GPATCH3:PTP4A2:CSRNP2:ZFYVE26:GPR65:LGMN:BDKRB1:ARHGAP17:NRP2:SPAG16:ARL8B:ARHGAP10:SCIN:WRN:PAG1	http://www.gsea-msigdb.org/gsea/msigdb/cards/GSE22935_UNSTIM_VS_48H_MBOVIS_BCG_STIM_MACROPHAGE_DN
Immunologic_signatures	GSE40666_WT_VS_STAT1_KO_CD8_TCELL_UP	200	15	0.0014915	0.00887249	WASF2:ZBTB18:INPP5A:GALNT6:ACTN1:KIAA0247:IL4R:XPO6:LAT:DGKD:EDEM1:SLC25A27:LETM2:DAPK1:NR4A3	http://www.gsea-msigdb.org/gsea/msigdb/cards/GSE40666_WT_VS_STAT1_KO_CD8_TCELL_UP
Immunologic_signatures	GSE22935_WT_VS_MYD88_KO_MACROPHAGE_48H_MBOVIS_BCG_STIM_UP	200	15	0.0014915	0.00887249	ZCCHC17:ATP5C1:CSRNP2:SIX1:TTC9:BCKDK:COX6A2:AKTIP:KCNA7:GPR1:ZDBF2:NUDT6:RWDD4:SCIN:AGR2	http://www.gsea-msigdb.org/gsea/msigdb/cards/GSE22935_WT_VS_MYD88_KO_MACROPHAGE_48H_MBOVIS_BCG_STIM_UP
Immunologic_signatures	GSE3982_EFF_MEMORY_CD4_TCELL_VS_TH2_DN	200	15	0.0014915	0.00887249	NME7:TRMT1L:PTGS2:PLA2G4A:TFB2M:ECHS1:BORA:PLK1:DCTPP1:RASIP1:COL6A3:CCNA2:NDUFA4:RAB11FIP1:DAPK1	http://www.gsea-msigdb.org/gsea/msigdb/cards/GSE3982_EFF_MEMORY_CD4_TCELL_VS_TH2_DN
Immunologic_signatures	GSE12392_WT_VS_IFNB_KO_CD8A_NEG_SPLEEN_DC_DN	200	15	0.0014915	0.00887249	PIGV:SESN2:PTP4A2:VAMP4:TBC1D4:GPR183:IFI27L2:AKAP13:IL21R:CHD9:DBP:DGKD:ANKRD50:HSD17B4:PAG1	http://www.gsea-msigdb.org/gsea/msigdb/cards/GSE12392_WT_VS_IFNB_KO_CD8A_NEG_SPLEEN_DC_DN
Immunologic_signatures	GSE40274_GATA1_VS_FOXP3_AND_GATA1_TRANSDUCED_ACTIVATED_CD4_TCELL_DN	200	15	0.0014915	0.00887249	ATPIF1:SLC19A2:SELP:ITIH5:TBC1D4:FBRS:FBXL19:RAPH1:BCL2L1:MAD2L1:DCTD:ALDH7A1:STRIP2:PURG:FABP5	http://www.gsea-msigdb.org/gsea/msigdb/cards/GSE40274_GATA1_VS_FOXP3_AND_GATA1_TRANSDUCED_ACTIVATED_CD4_TCELL_DN
Immunologic_signatures	GSE3982_MAC_VS_EFF_MEMORY_CD4_TCELL_UP	200	15	0.0014915	0.00887249	PLA2G4A:SEL1L:TMEM251:BTBD7:CLMN:QPRT:ASPHD1:ITGAX:ZNF267:BCL2L1:SLC12A8:SEC61A1:SEC24D:ANXA5:SNX24	http://www.gsea-msigdb.org/gsea/msigdb/cards/GSE3982_MAC_VS_EFF_MEMORY_CD4_TCELL_UP
Immunologic_signatures	GSE33425_CD161_HIGH_VS_INT_CD8_TCELL_DN	200	15	0.0014915	0.00887249	ATPIF1:SFMBT2:VPS26B:PRKCH:ACTN1:GPR65:DCTPP1:BAX:CTLA4:AGFG1:ARL4C:EMB:PPIC:BZW2:MRPS28	http://www.gsea-msigdb.org/gsea/msigdb/cards/GSE33425_CD161_HIGH_VS_INT_CD8_TCELL_DN
Immunologic_signatures	GSE19888_CTRL_VS_A3R_ACT_TREATED_MAST_CELL_PRETREATED_WITH_A3R_INH_UP	200	15	0.0014915	0.00887249	LIN28A:PTAFR:TINAGL1:KCNK10:ZC3H14:GLRX5:ZNF768:ZNF764:TGFB1I1:CNEP1R1:C19orf73:RPN1:ANXA5:TSPAN13:MEST	http://www.gsea-msigdb.org/gsea/msigdb/cards/GSE19888_CTRL_VS_A3R_ACT_TREATED_MAST_CELL_PRETREATED_WITH_A3R_INH_UP
Immunologic_signatures	GSE20198_IL12_IL18_VS_IFNA_TREATED_ACT_CD4_TCELL_UP	200	15	0.0014915	0.00887249	PAFAH2:VAMP4:CELA1:COX16:SEL1L:XPO6:PRR14:STX4:BAX:RPUSD3:ZXDC:TPRA1:SMAD1:TACC1:NAA35	http://www.gsea-msigdb.org/gsea/msigdb/cards/GSE20198_IL12_IL18_VS_IFNA_TREATED_ACT_CD4_TCELL_UP
Immunologic_signatures	GSE16451_CTRL_VS_WEST_EQUINE_ENC_VIRUS_MATURE_NEURON_CELL_LINE_UP	200	15	0.0014915	0.00887249	PHACTR4:KRT72:DAAM1:CEP128:ADAMTSL3:ITGAX:DBP:CCL20:DAW1:SRGAP3:LHFPL4:IL21:AHR:KLHDC10:ZFAND1	http://www.gsea-msigdb.org/gsea/msigdb/cards/GSE16451_CTRL_VS_WEST_EQUINE_ENC_VIRUS_MATURE_NEURON_CELL_LINE_UP
Immunologic_signatures	GSE21670_UNTREATED_VS_TGFB_IL6_TREATED_STAT3_KO_CD4_TCELL_UP	200	15	0.0014915	0.00887249	STMN1:SLC19A2:SMYD3:TRMT5:RAD51B:AEN:KIF22:CTLA4:CCNA2:NUDT6:SPRY1:MDFIC:EIF4EBP1:FABP5:NR4A3	http://www.gsea-msigdb.org/gsea/msigdb/cards/GSE21670_UNTREATED_VS_TGFB_IL6_TREATED_STAT3_KO_CD4_TCELL_UP
Immunologic_signatures	GSE32164_ALTERNATIVELY_ACT_M2_VS_CMYC_INHIBITED_MACROPHAGE_DN	200	15	0.0014915	0.00887249	ATPIF1:SELL:KIN:NKX6-2:UTF1:AQP2:ACTN1:ERH:MYLPF:LIG1:EMP3:BAX:CDH6:EMB:MRPS28	http://www.gsea-msigdb.org/gsea/msigdb/cards/GSE32164_ALTERNATIVELY_ACT_M2_VS_CMYC_INHIBITED_MACROPHAGE_DN
Immunologic_signatures	GSE8685_IL2_ACT_IL2_STARVED_VS_IL15_ACT_IL2_STARVED_CD4_TCELL_DN	200	15	0.0014915	0.00887249	COX20:LARP4:CELA1:TBC1D4:TEX30:SLC8A3:ZC3H14:TCL1A:XPO6:ABCA12:PECR:SPATA5:NR3C2:ZNF703:NAA35	http://www.gsea-msigdb.org/gsea/msigdb/cards/GSE8685_IL2_ACT_IL2_STARVED_VS_IL15_ACT_IL2_STARVED_CD4_TCELL_DN
Immunologic_signatures	GSE21063_3H_VS_16H_ANTI_IGM_STIM_NFATC1_KOBCELL_DN	200	15	0.0014915	0.00887249	C1orf112:PCBP2:BORA:GPR183:PCCA:SIX6:UBR7:VRK1:KDM8:HIRIP3:ZNF689:DBP:HJURP:TPX2:TNC	http://www.gsea-msigdb.org/gsea/msigdb/cards/GSE21063_3H_VS_16H_ANTI_IGM_STIM_NFATC1_KOBCELL_DN
Immunologic_signatures	GSE3982_NKCELL_VS_TH1_DN	200	15	0.0014915	0.00887249	MED18:NME7:EFCAB2:ERH:GTF2A1:DCTN5:QPRT:BCAT2:CD28:TPX2:ANXA5:SPRY1:PELO:TSPAN13:FABP5	http://www.gsea-msigdb.org/gsea/msigdb/cards/GSE3982_NKCELL_VS_TH1_DN
Immunologic_signatures	GSE3039_CD4_TCELL_VS_ALPHAALPHA_CD8_TCELL_DN	200	15	0.0014915	0.00887249	DNAJC8:FAM129A:MNAT1:TRMT5:ERH:CEP128:ISG20:DCTPP1:CPS1:RWDD4:LYSMD3:TWIST1:TMEM209:AKR1B1:TDRD7	http://www.gsea-msigdb.org/gsea/msigdb/cards/GSE3039_CD4_TCELL_VS_ALPHAALPHA_CD8_TCELL_DN
Immunologic_signatures	GSE3039_NKT_CELL_VS_B1_BCELL_DN	200	15	0.0014915	0.00887249	GPR183:COX16:TTC9:MRPL46:VKORC1:DBP:FASTKD2:ATIC:SMARCAL1:ARL4C:TAMM41:ANKRD50:SNX2:ARL4A:CEP41	http://www.gsea-msigdb.org/gsea/msigdb/cards/GSE3039_NKT_CELL_VS_B1_BCELL_DN
Immunologic_signatures	GSE11961_MEMORY_BCELL_DAY7_VS_GERMINAL_CENTER_BCELL_DAY7_UP	200	15	0.0014915	0.00887249	RPS6KA1:VPS26B:CELA1:GPR65:KLHL25:RBL2:EMP3:ICA1L:ABI2:COL4A3:CAMK1:CHST13:ANKRD50:POT1:ZC2HC1A	http://www.gsea-msigdb.org/gsea/msigdb/cards/GSE11961_MEMORY_BCELL_DAY7_VS_GERMINAL_CENTER_BCELL_DAY7_UP
Immunologic_signatures	GSE7852_TREG_VS_TCONV_THYMUS_UP	200	15	0.0014915	0.00887249	FAM129A:PRR13:CTLA4:ICOS:IKZF2:BCL2L1:BHLHE40:IRAK1BP1:SH3BGRL2:TSPAN13:AHR:ITGB8:MDFIC:GKAP1:TNFSF8	http://www.gsea-msigdb.org/gsea/msigdb/cards/GSE7852_TREG_VS_TCONV_THYMUS_UP
Immunologic_signatures	GSE11961_MARGINAL_ZONE_BCELL_VS_PLASMA_CELL_DAY7_UP	200	15	0.0014915	0.00887249	PRG4:RDH12:CLMN:TCL1A:IL21R:KCTD13:RASIP1:IZUMO1:ICOS:FASTKD2:PECR:HDAC4:ASH2L:ZFAND1:RALYL	http://www.gsea-msigdb.org/gsea/msigdb/cards/GSE11961_MARGINAL_ZONE_BCELL_VS_PLASMA_CELL_DAY7_UP
Immunologic_signatures	GSE11961_UNSTIM_VS_ANTI_IGM_AND_CD40_STIM_6H_FOLLICULAR_BCELL_UP	200	15	0.0014915	0.00887249	STMN1:GATA3:ECHDC3:KRT2:BORA:KCNK10:HIRIP3:ITGAX:MREG:FANCD2:TRIM36:AHR:SNX13:MEST:AGTPBP1	http://www.gsea-msigdb.org/gsea/msigdb/cards/GSE11961_UNSTIM_VS_ANTI_IGM_AND_CD40_STIM_6H_FOLLICULAR_BCELL_UP
Immunologic_signatures	GSE22601_DOUBLE_POSITIVE_VS_CD8_SINGLE_POSITIVE_THYMOCYTE_UP	200	15	0.0014915	0.00887249	SELL:UPF2:POU6F1:AKAP13:IL4R:SPNS1:LAT:YPEL3:BCL2:DGKD:ABTB1:MYO6:UBE2H:WHSC1L1:IDNK	http://www.gsea-msigdb.org/gsea/msigdb/cards/GSE22601_DOUBLE_POSITIVE_VS_CD8_SINGLE_POSITIVE_THYMOCYTE_UP
Immunologic_signatures	GSE36078_UNTREATED_VS_AD5_INF_IL1R_KO_MOUSE_LUNG_DC_UP	200	15	0.0014915	0.00887249	MECR:TRMT1L:TBC1D4:PCCA:OTUB2:VRK1:QPRT:ALDOA:ZNF48:STX4:FTL:ICA1L:SETD5:RUVBL1:NR3C2	http://www.gsea-msigdb.org/gsea/msigdb/cards/GSE36078_UNTREATED_VS_AD5_INF_IL1R_KO_MOUSE_LUNG_DC_UP
Immunologic_signatures	GSE9037_WT_VS_IRAK4_KO_BMDM_UP	200	15	0.0014915	0.00887249	XKR8:CREG1:PTGS2:USP6NL:TFCP2:TOX4:DOC2A:PHKG2:CD28:ACKR3:FAT4:TWIST1:NRG1:NRG1-IT2:ZC2HC1A:FABP5	http://www.gsea-msigdb.org/gsea/msigdb/cards/GSE9037_WT_VS_IRAK4_KO_BMDM_UP
Immunologic_signatures	GSE28737_WT_VS_BCL6_HET_FOLLICULAR_BCELL_UP	200	15	0.0014915	0.00887249	DNAJC8:COL11A1:NMB:KLHL25:SPNS1:ZNF48:SRCAP:TOX3:MPP4:GRM7:SOSTDC1:FOXP2:SPAM1:CPA2:LRGUK	http://www.gsea-msigdb.org/gsea/msigdb/cards/GSE28737_WT_VS_BCL6_HET_FOLLICULAR_BCELL_UP
Immunologic_signatures	GSE37532_TREG_VS_TCONV_PPARG_KO_CD4_TCELL_FROM_VISCERAL_ADIPOSE_TISSUE_UP	200	15	0.0014915	0.00887249	SNRNP40:RNPC3:CLYBL:COX16:AEN:KIF22:ICA1L:BARD1:INPP5D:HM13:ALDH7A1:EIF4EBP1:ZC2HC1A:MRPS28:FABP5	http://www.gsea-msigdb.org/gsea/msigdb/cards/GSE37532_TREG_VS_TCONV_PPARG_KO_CD4_TCELL_FROM_VISCERAL_ADIPOSE_TISSUE_UP
Immunologic_signatures	GSE9650_EXHAUSTED_VS_MEMORY_CD8_TCELL_UP	200	15	0.0014915	0.00887249	ATPIF1:SELP:FASLG:CELA1:SLC4A8:HIF1A:LGMN:IFI27L2:HSD3B7:MAP2:ACKR3:MYO6:ETV1:AHR:GRM8	http://www.gsea-msigdb.org/gsea/msigdb/cards/GSE9650_EXHAUSTED_VS_MEMORY_CD8_TCELL_UP
Immunologic_signatures	GSE2770_UNTREATED_VS_IL12_TREATED_ACT_CD4_TCELL_2H_UP	200	15	0.0014915	0.00887249	SFN:SLC9A1:PTGS2:METTL7A:ACVR1B:SYNE2:SRSF5:ITPK1:ABHD2:KIAA0556:XPO6:CDIPT:RPS11:TATDN2:LSM6	http://www.gsea-msigdb.org/gsea/msigdb/cards/GSE2770_UNTREATED_VS_IL12_TREATED_ACT_CD4_TCELL_2H_UP
Immunologic_signatures	GSE2770_UNTREATED_VS_IL12_TREATED_ACT_CD4_TCELL_48H_UP	200	15	0.0014915	0.00887249	LAPTM5:FASLG:ACVR1B:TBC1D4:SPN:INO80E:TBX6:MAPK3:KPTN:CUL3:NGEF:HRH1:SMAD1:WRN:TACC1	http://www.gsea-msigdb.org/gsea/msigdb/cards/GSE2770_UNTREATED_VS_IL12_TREATED_ACT_CD4_TCELL_48H_UP
Immunologic_signatures	GSE411_UNSTIM_VS_400MIN_IL6_STIM_MACROPHAGE_DN	200	15	0.0014915	0.00887249	NUDC:SCCPDH:ZNF496:SLC4A8:DIS3:KPTN:MAP2:LHFPL4:SCIN:ARL4A:ISPD:ANKMY2:EXOC4:UBQLN1:NR4A3	http://www.gsea-msigdb.org/gsea/msigdb/cards/GSE411_UNSTIM_VS_400MIN_IL6_STIM_MACROPHAGE_DN
Immunologic_signatures	GSE26912_TUMORICIDAL_VS_CTRL_MACROPHAGE_UP	200	15	0.0014915	0.00887249	SFN:VPS26B:KRT2:SIX1:ZC3H14:BNC1:CTLA4:FN1:PPIC:ALDH7A1:ETV1:UBE2H:HEY1:TLE1:GKAP1	http://www.gsea-msigdb.org/gsea/msigdb/cards/GSE26912_TUMORICIDAL_VS_CTRL_MACROPHAGE_UP
Immunologic_signatures	GSE2405_0H_VS_12H_A_PHAGOCYTOPHILUM_STIM_NEUTROPHIL_DN	200	15	0.0014915	0.00887249	MED18:C1orf112:PIGH:CEP128:MOAP1:ZNF764:LIG1:BARD1:TPX2:ALDH1L1:PDE5A:MAD2L1:ANKRD50:ALDH7A1:TRIM32	http://www.gsea-msigdb.org/gsea/msigdb/cards/GSE2405_0H_VS_12H_A_PHAGOCYTOPHILUM_STIM_NEUTROPHIL_DN
Immunologic_signatures	GSE40666_WT_VS_STAT4_KO_CD8_TCELL_WITH_IFNA_STIM_90MIN_UP	200	15	0.0014915	0.00887249	CNST:DAAM1:ACTN1:KIAA0247:RGS6:IL4R:XPO6:QPRT:C16orf54:CDIPT:EDEM1:PDE5A:EMB:ENPP4:LETM2	http://www.gsea-msigdb.org/gsea/msigdb/cards/GSE40666_WT_VS_STAT4_KO_CD8_TCELL_WITH_IFNA_STIM_90MIN_UP
Immunologic_signatures	GSE7460_CTRL_VS_FOXP3_OVEREXPR_TCONV_1_DN	200	15	0.0014915	0.00887249	CD164L2:F5:FAM129A:INPP5A:SPRN:HSD3B7:ZNF646:CD37:HM13:ARL8B:ABTB1:CSNK1G3:ALDH7A1:IRAK1BP1:LRRCC1	http://www.gsea-msigdb.org/gsea/msigdb/cards/GSE7460_CTRL_VS_FOXP3_OVEREXPR_TCONV_1_DN
Immunologic_signatures	GSE41867_LCMV_ARMSTRONG_VS_CLONE13_DAY6_EFFECTOR_CD8_TCELL_DN	200	15	0.0014915	0.00887249	DHDDS:ZCCHC17:ECHS1:MTHFD1:MRPS11:LCMT1:MVP:BCKDK:WDR12:NRP2:UBE2F:TXNRD3:EEFSEC:MMAA:IRF5	http://www.gsea-msigdb.org/gsea/msigdb/cards/GSE41867_LCMV_ARMSTRONG_VS_CLONE13_DAY6_EFFECTOR_CD8_TCELL_DN
Immunologic_signatures	GSE22103_UNSTIM_VS_LPS_STIM_NEUTROPHIL_UP	200	15	0.0014915	0.00887249	ZDHHC18:THEMIS2:AMY2A:ATF1:PRR13:ZFP36L1:KIAA0247:AEN:HAPLN3:ABHD2:IL4R:SETD5:ANXA5:OTUD4:NRF1	http://www.gsea-msigdb.org/gsea/msigdb/cards/GSE22103_UNSTIM_VS_LPS_STIM_NEUTROPHIL_UP
Immunologic_signatures	GSE22589_HIV_VS_HIV_AND_SIV_INFECTED_DC_UP	200	15	0.0014915	0.00887249	LAPTM5:HIF1A:JMJD6:CTLA4:VWC2L:PAX3:AGFG1:BRPF1:IRAK2:KBTBD12:PRDM5:ENPP4:TFEC:COPG2:C9orf91	http://www.gsea-msigdb.org/gsea/msigdb/cards/GSE22589_HIV_VS_HIV_AND_SIV_INFECTED_DC_UP
Immunologic_signatures	GSE40666_UNTREATED_VS_IFNA_STIM_STAT4_KO_EFFECTOR_CD8_TCELL_90MIN_UP	200	15	0.0014915	0.00887249	SH3BGRL3:PTAFR:ITPK1:C16orf54:YPEL3:ITGAM:ITGAX:HJURP:HCK:BHLHE40:MTMR14:MGLL:SEC24D:AHR:IRF5	http://www.gsea-msigdb.org/gsea/msigdb/cards/GSE40666_UNTREATED_VS_IFNA_STIM_STAT4_KO_EFFECTOR_CD8_TCELL_90MIN_UP
Immunologic_signatures	GSE7509_DC_VS_MONOCYTE_UP	200	15	0.0014915	0.00887249	ARID1A:ATPIF1:NKAIN1:CREG1:PAGR1:PAGR1:STX4:ITGAX:KDELR1:CD28:LANCL1:RPL37A:ARL8B:ANXA5:PROSC:FABP5	http://www.gsea-msigdb.org/gsea/msigdb/cards/GSE7509_DC_VS_MONOCYTE_UP
Immunologic_signatures	GSE22432_CONVENTIONAL_CDC_VS_PLASMACYTOID_PDC_DN	200	15	0.0014915	0.00887249	XKR8:NME7:PRG4:EFCAB2:STK32C:UBR7:ZNF688:C16orf93:ICA1L:IL17RC:LRP2BP:GPR98:SNCAIP:GKAP1:TDRD7	http://www.gsea-msigdb.org/gsea/msigdb/cards/GSE22432_CONVENTIONAL_CDC_VS_PLASMACYTOID_PDC_DN
Immunologic_signatures	GSE3203_INFLUENZA_INF_VS_IFNB_TREATED_LN_BCELL_UP	200	15	0.0014915	0.00887249	SH3BGRL3:KIFAP3:SFMBT2:ACAD8:PRR13:KLF12:NALCN:MED6:LCMT1:IZUMO1:PPFIA3:ADAM23:SH3BP4:KIAA0825:ARL4A	http://www.gsea-msigdb.org/gsea/msigdb/cards/GSE3203_INFLUENZA_INF_VS_IFNB_TREATED_LN_BCELL_UP
Immunologic_signatures	GSE3203_WT_VS_IFNAR1_KO_INFLUENZA_INFECTED_LN_BCELL_UP	200	15	0.0014915	0.00887249	XKR8:XCL1:EFCAB2:TAF3:ZNF511:SMOC1:DIO2:NSMCE1:CTD-3203P2.2:IL4R:UNC80:IRF5:CPA1:PAG1:C9orf64	http://www.gsea-msigdb.org/gsea/msigdb/cards/GSE3203_WT_VS_IFNAR1_KO_INFLUENZA_INFECTED_LN_BCELL_UP
Immunologic_signatures	GSE5542_IFNG_VS_IFNA_TREATED_EPITHELIAL_CELLS_6H_DN	200	15	0.0014915	0.00887249	XKR8:DHTKD1:TSHR:ITPK1:SBK1:VKORC1:BCL2:EMP3:SLC17A7:RPL13A:NGEF:UBE2F:NR3C2:SLC13A1:PURG	http://www.gsea-msigdb.org/gsea/msigdb/cards/GSE5542_IFNG_VS_IFNA_TREATED_EPITHELIAL_CELLS_6H_DN
Immunologic_signatures	GSE29164_UNTREATED_VS_CD8_TCELL_TREATED_MELANOMA_DAY3_DN	200	15	0.0014915	0.00887249	FASLG:ZBTB18:EIF4B:GPR183:RTN1:AKAP13:IL21R:CHD9:DBP:DOCK10:DGKD:SMAD1:HSD17B4:POT1:TNFSF8	http://www.gsea-msigdb.org/gsea/msigdb/cards/GSE29164_UNTREATED_VS_CD8_TCELL_TREATED_MELANOMA_DAY3_DN
Immunologic_signatures	GSE7460_CTRL_VS_TGFB_TREATED_ACT_CD8_TCELL_DN	200	15	0.0014915	0.00887249	ZBTB18:SMYD3:CNST:DIP2B:POU6F1:ACVR1B:PLEKHH1:KLHL25:SBK1:QPRT:ANKRD50:ITGA2:AHR:FERD3L:MDFIC	http://www.gsea-msigdb.org/gsea/msigdb/cards/GSE7460_CTRL_VS_TGFB_TREATED_ACT_CD8_TCELL_DN
Immunologic_signatures	GSE6092_UNSTIM_VS_IFNG_STIM_ENDOTHELIAL_CELL_DN	200	15	0.0014915	0.00887249	ATPIF1:SELL:TNFSF4:ADSS:MZT1:C14orf39:AKAP13:DKKL1:ICOS:RPL37A:PPP2CB:PURG:WRN:WHSC1L1:ZC2HC1A	http://www.gsea-msigdb.org/gsea/msigdb/cards/GSE6092_UNSTIM_VS_IFNG_STIM_ENDOTHELIAL_CELL_DN
Immunologic_signatures	GSE5589_WT_VS_IL10_KO_LPS_STIM_MACROPHAGE_45MIN_UP	200	15	0.0014915	0.00887249	CEP85:WASF2:GPR183:MNAT1:RDH11:RAD51B:VRK1:KIF22:ITGAL:ZNF764:KANSL1L:TPX2:EEFSEC:SMAD1:POT1	http://www.gsea-msigdb.org/gsea/msigdb/cards/GSE5589_WT_VS_IL10_KO_LPS_STIM_MACROPHAGE_45MIN_UP
Immunologic_signatures	GSE40068_CXCR5NEG_BCL6NEG_CD4_TCELL_VS_CXCR5POS_BCL6NEG_TFH_DN	200	15	0.0014915	0.00887249	POGK:FAM129A:ST14:METTL7A:POU6F1:PRR13:KDELC1:IFI27:RBL2:DKKL1:RAPH1:GRAMD3:MDFIC:AKR1B10:GOLM1	http://www.gsea-msigdb.org/gsea/msigdb/cards/GSE40068_CXCR5NEG_BCL6NEG_CD4_TCELL_VS_CXCR5POS_BCL6NEG_TFH_DN
Immunologic_signatures	GSE7460_CTRL_VS_TGFB_TREATED_ACT_FOXP3_HET_TCONV_UP	200	15	0.0014915	0.00887249	PTP4A2:SLC19A2:SCCPDH:PCBP2:CLYBL:PCCA:HIF1A:XPO6:ALDOA:CNEP1R1:JMJD6:FAM117B:CD28:SEC61A1:GTF2E2	http://www.gsea-msigdb.org/gsea/msigdb/cards/GSE7460_CTRL_VS_TGFB_TREATED_ACT_FOXP3_HET_TCONV_UP
Immunologic_signatures	GSE22025_UNTREATED_VS_PROGESTERONE_TREATED_CD4_TCELL_DN	200	15	0.0014915	0.00887249	WASF2:XCL2:XCL1:F5:SELL:PRRC2C:GPR183:KIAA0247:RGS6:IGFBP2:SCG2:TARS:SOSTDC1:STMN2:BRINP1	http://www.gsea-msigdb.org/gsea/msigdb/cards/GSE22025_UNTREATED_VS_PROGESTERONE_TREATED_CD4_TCELL_DN
Immunologic_signatures	GSE5099_UNSTIM_VS_MCSF_TREATED_MONOCYTE_DAY7_UP	200	15	0.0014915	0.00887249	DAZAP2:COMMD6:TPP2:TEX30:MTHFD1:ZBTB1:CHD9:CD28:EMC3:SNX2:GPR116:LRRC72:CEP41:PPAPDC1B:WHSC1L1	http://www.gsea-msigdb.org/gsea/msigdb/cards/GSE5099_UNSTIM_VS_MCSF_TREATED_MONOCYTE_DAY7_UP
Immunologic_signatures	GSE7460_CTRL_VS_TGFB_TREATED_ACT_CD8_TCELL_UP	200	15	0.0014915	0.00887249	THEMIS2:KIFAP3:TSEN15:TMEM45B:HIF1A:DIO2:NUPR1:SEPHS2:COX6A2:EMP3:SLC17A7:FAM117B:LANCL1:HTR1B:NR4A3	http://www.gsea-msigdb.org/gsea/msigdb/cards/GSE7460_CTRL_VS_TGFB_TREATED_ACT_CD8_TCELL_UP
Immunologic_signatures	GSE22432_MULTIPOTENT_VS_COMMON_DC_PROGENITOR_UNTREATED_DN	200	15	0.0014915	0.00887249	PDIK1L:NUDC:SLC19A2:ERH:GLRX5:MRPL46:HIRIP3:RUVBL2:JAGN1:OTUD4:LSM6:RWDD4:POLR3G:BZW2:CALU	http://www.gsea-msigdb.org/gsea/msigdb/cards/GSE22432_MULTIPOTENT_VS_COMMON_DC_PROGENITOR_UNTREATED_DN
Immunologic_signatures	GSE5589_LPS_AND_IL10_VS_LPS_AND_IL6_STIM_MACROPHAGE_45MIN_DN	200	15	0.0014915	0.00887249	ZNF593:SYTL1:FASLG:ARG2:FLRT2:LAT:FUS:IKZF2:DOCK10:EDEM1:EEFSEC:MAD2L1:ZNF608:HMGN3:C9orf64	http://www.gsea-msigdb.org/gsea/msigdb/cards/GSE5589_LPS_AND_IL10_VS_LPS_AND_IL6_STIM_MACROPHAGE_45MIN_DN
Immunologic_signatures	GSE17721_LPS_VS_CPG_16H_BMDC_DN	200	15	0.0014915	0.00887249	STMN1:UBXN11:CREG1:THYN1:SEL1L:LGMN:PLK1:SPN:C19orf73:BRPF1:ATG7:PPIC:ALDH7A1:TEX15:HNRNPK	http://www.gsea-msigdb.org/gsea/msigdb/cards/GSE17721_LPS_VS_CPG_16H_BMDC_DN
Immunologic_signatures	GSE46606_IRF4HIGH_VS_WT_CD40L_IL2_IL5_DAY1_STIMULATED_BCELL_UP	200	15	0.0014915	0.00887249	FAM76A:CREG1:ZNF124:METTL7A:KDELC1:GALC:C16orf54:KCTD13:ZNF629:ADCY7:RPL18:RPS11:DDHD2:TPD52:TMEM203	http://www.gsea-msigdb.org/gsea/msigdb/cards/GSE46606_IRF4HIGH_VS_WT_CD40L_IL2_IL5_DAY1_STIMULATED_BCELL_UP
Immunologic_signatures	GSE17721_LPS_VS_PAM3CSK4_16H_BMDC_DN	200	15	0.0014915	0.00887249	STMN1:PAFAH2:MECR:SLC19A2:GDPD3:MAPK3:C19orf73:CD37:FN1:RPL37A:HJURP:AKR1B15:DDHD2:ZNF704:AGTPBP1	http://www.gsea-msigdb.org/gsea/msigdb/cards/GSE17721_LPS_VS_PAM3CSK4_16H_BMDC_DN
Immunologic_signatures	GSE43955_TH0_VS_TGFB_IL6_IL23_TH17_ACT_CD4_TCELL_52H_DN	200	15	0.0014915	0.00887249	NKAIN1:RNF2:PLA2G4A:HIF1A:NSMCE1:NUPR1:HSD3B7:KDELR1:LANCL1:GHRL:SMAD1:EMB:MKLN1:PROSC:FABP5	http://www.gsea-msigdb.org/gsea/msigdb/cards/GSE43955_TH0_VS_TGFB_IL6_IL23_TH17_ACT_CD4_TCELL_52H_DN
Immunologic_signatures	GSE28237_EARLY_VS_LATE_GC_BCELL_UP	200	15	0.0014915	0.00887249	RNF2:SPRN:RAD51B:KCTD13:TRIM72:CHD9:KCNJ14:SLC17A7:NOP58:IGFBP2:FABP2:FAT4:NR2F1:ZNF474:TPD52	http://www.gsea-msigdb.org/gsea/msigdb/cards/GSE28237_EARLY_VS_LATE_GC_BCELL_UP
Immunologic_signatures	GSE28237_FOLLICULAR_VS_LATE_GC_BCELL_DN	200	15	0.0014915	0.00887249	WASF2:PRG4:DESI2:ATP5C1:GALNT6:PRKCH:PPP2R5E:ITPK1:MVP:RAPH1:COL6A3:SMAD1:HSD17B4:TSPAN13:GOLM1	http://www.gsea-msigdb.org/gsea/msigdb/cards/GSE28237_FOLLICULAR_VS_LATE_GC_BCELL_DN
Immunologic_signatures	GSE27786_NKTCELL_VS_ERYTHROBLAST_DN	200	15	0.0014915	0.00887249	PHACTR4:C1orf112:USP6NL:TFCP2:RGS6:FLRT2:KANSL1L:COL6A3:ALDH1L1:UROC1:HHIP:NR2F1:NRF1:ADRB3:KIF27	http://www.gsea-msigdb.org/gsea/msigdb/cards/GSE27786_NKTCELL_VS_ERYTHROBLAST_DN
Immunologic_signatures	GSE27786_NKCELL_VS_MONO_MAC_DN	200	15	0.0014915	0.00887249	UBXN11:SCCPDH:KRT71:ADAMTSL3:ALDOA:C16orf93:FBXL19:EMP3:HJURP:ID1:UROC1:ARHGAP10:FTMT:PRPS1L1:PPP2CB	http://www.gsea-msigdb.org/gsea/msigdb/cards/GSE27786_NKCELL_VS_MONO_MAC_DN
Immunologic_signatures	GSE13306_TREG_VS_TCONV_LAMINA_PROPRIA_UP	200	15	0.0014915	0.00887249	TRIM63:SLC19A2:TSEN15:FAM129A:KRT76:LMO7:DIO2:LGMN:ZNF768:CD37:DOCK10:BHLHE40:SPRY1:MEST:C9orf64	http://www.gsea-msigdb.org/gsea/msigdb/cards/GSE13306_TREG_VS_TCONV_LAMINA_PROPRIA_UP
Immunologic_signatures	GSE17721_PAM3CSK4_VS_GADIQUIMOD_6H_BMDC_DN	200	15	0.0014915	0.00887249	COX20:SLC4A8:GPR65:IFI27L2:MVP:ADAM23:COL6A3:MTMR14:SMAD1:EMB:MEF2C:HMGN3:SCIN:MDFIC:TMEM209	http://www.gsea-msigdb.org/gsea/msigdb/cards/GSE17721_PAM3CSK4_VS_GADIQUIMOD_6H_BMDC_DN
Immunologic_signatures	GSE17721_LPS_VS_CPG_4H_BMDC_UP	200	15	0.0014915	0.00887249	NR0B2:PTGS2:LETMD1:RDH11:TMEM219:LHB:CTLA4:ACADL:UBE2F:BHLHE40:SMAD1:SNX2:MDFIC:AASS:C9orf91	http://www.gsea-msigdb.org/gsea/msigdb/cards/GSE17721_LPS_VS_CPG_4H_BMDC_UP
Immunologic_signatures	GSE43955_1H_VS_42H_ACT_CD4_TCELL_DN	200	15	0.0014915	0.00887249	SLC9A1:FGR:TINAGL1:VPS26B:KRT86:KRT8:GDPD3:SRCAP:CTF1:OGG1:VHL:TENM3:MEP1A:STMN2:TNFSF8	http://www.gsea-msigdb.org/gsea/msigdb/cards/GSE43955_1H_VS_42H_ACT_CD4_TCELL_DN
Immunologic_signatures	GSE17721_POLYIC_VS_GARDIQUIMOD_2H_BMDC_UP	200	15	0.0014915	0.00887249	ARID1A:TSEN15:TRMT1L:C1orf27:TMEM219:DOC2A:TGFB1I1:EMP3:SMARCAL1:ABTB1:PHAX:IRF5:TMEM209:LSM1:PAG1	http://www.gsea-msigdb.org/gsea/msigdb/cards/GSE17721_POLYIC_VS_GARDIQUIMOD_2H_BMDC_UP
Immunologic_signatures	GSE17721_LPS_VS_GARDIQUIMOD_2H_BMDC_UP	200	15	0.0014915	0.00887249	XCL1:C1orf27:ARG2:ACTN1:KLHL25:C19orf68:SH3BP4:TIMP4:SPRY1:SMAD1:LOX:MDFIC:UBE2H:DUSP26:TLE1	http://www.gsea-msigdb.org/gsea/msigdb/cards/GSE17721_LPS_VS_GARDIQUIMOD_2H_BMDC_UP
Immunologic_signatures	GSE12845_NAIVE_VS_DARKZONE_GC_TONSIL_BCELL_DN	200	15	0.0014915	0.00887249	PIGV:DNAJC8:POGK:KIFAP3:UCHL3:TEX30:MTHFD1:ALDOA:DCTPP1:ATIC:TADA3:RUVBL1:GTF2E2:ASH2L:TDRD7	http://www.gsea-msigdb.org/gsea/msigdb/cards/GSE12845_NAIVE_VS_DARKZONE_GC_TONSIL_BCELL_DN
Immunologic_signatures	GSE17721_LPS_VS_GARDIQUIMOD_2H_BMDC_DN	200	15	0.0014915	0.00887249	SLC9A1:F5:TSEN15:EDEM3:DESI2:ECHS1:KRT5:RAB2B:AEN:INPP5D:TMEM184C:IRAK1BP1:ANKMY2:ZC3HC1:EXOC4	http://www.gsea-msigdb.org/gsea/msigdb/cards/GSE17721_LPS_VS_GARDIQUIMOD_2H_BMDC_DN
Immunologic_signatures	GSE17721_12H_VS_24H_PAM3CSK4_BMDC_UP	200	15	0.0014915	0.00887249	FGR:ACTN1:AEN:ABHD2:ITGAX:NOP58:MAP2:UBE2F:ATP2B2:MGLL:ARHGAP10:GRAMD3:C9orf64:NR4A3:ATP6V1G1	http://www.gsea-msigdb.org/gsea/msigdb/cards/GSE17721_12H_VS_24H_PAM3CSK4_BMDC_UP
Immunologic_signatures	GSE42724_MEMORY_VS_B1_BCELL_UP	200	15	0.0014915	0.00887249	CD52:TMEM222:PEF1:PIGH:MOAP1:CLMN:SEC11A:SEPHS2:PHKG2:DBP:OGG1:TIMP4:MKRN2:PLA2G7:PURG	http://www.gsea-msigdb.org/gsea/msigdb/cards/GSE42724_MEMORY_VS_B1_BCELL_UP
Immunologic_signatures	GSE17721_LPS_VS_PAM3CSK4_4H_BMDC_DN	200	15	0.0014915	0.00887249	TMEM222:SLC19A2:ZC3H14:DCTN5:YPEL3:KCNJ14:CPS1:FARSB:INPP5D:ARL8B:ZXDC:RPN1:AKR1B15:ASH2L:DDHD2	http://www.gsea-msigdb.org/gsea/msigdb/cards/GSE17721_LPS_VS_PAM3CSK4_4H_BMDC_DN
Immunologic_signatures	GSE34515_CD16_NEG_VS_POS_MONOCYTE_UP	200	15	0.0014915	0.00887249	CD52:INPP5A:METTL7A:FLRT2:FAM181A:PYCARD:ITGAX:COX6A2:NKD1:ATIC:FN1:SSUH2:BZW2:ZNF703:C9orf91	http://www.gsea-msigdb.org/gsea/msigdb/cards/GSE34515_CD16_NEG_VS_POS_MONOCYTE_UP
Immunologic_signatures	GSE46606_IRF4_KO_VS_WT_UNSTIM_BCELL_UP	200	15	0.0014915	0.00887249	ZNF124:LRRC27:DIP2B:GPR183:ZBTB25:YPEL3:RPL18:RPS11:ARL4C:NUDT6:WWC2:MBLAC2:ZNF608:TLE1:TRIM32	http://www.gsea-msigdb.org/gsea/msigdb/cards/GSE46606_IRF4_KO_VS_WT_UNSTIM_BCELL_UP
Immunologic_signatures	GSE17721_LPS_VS_PAM3CSK4_1H_BMDC_UP	200	15	0.0014915	0.00887249	YTHDF2:VAMP4:ACAD8:UCHL3:SGPP1:ZBTB1:ERH:GPR65:MAZ:ZNF688:RPS11:RUVBL1:AGR3:AKR1B1:PAPPA	http://www.gsea-msigdb.org/gsea/msigdb/cards/GSE17721_LPS_VS_PAM3CSK4_1H_BMDC_UP
Immunologic_signatures	GSE15324_ELF4_KO_VS_WT_ACTIVATED_CD8_TCELL_UP	200	15	0.0014915	0.00887249	VAMP4:GLB1L2:CLYBL:PCCA:TMTC4:KCNK10:BTBD7:TXNRD3:CHCHD6:CCNH:ELOVL4:GTF2E2:BAG4:PPAPDC1B:UBQLN1	http://www.gsea-msigdb.org/gsea/msigdb/cards/GSE15324_ELF4_KO_VS_WT_ACTIVATED_CD8_TCELL_UP
Immunologic_signatures	GSE339_CD8POS_VS_CD4CD8DN_DC_DN	200	15	0.0014915	0.00887249	FGR:FASLG:PTGS2:VPS26B:MNAT1:GTF3C1:EMP3:ARL4C:BHLHE40:MKRN2:MCM2:NPR3:EMB:TPD52:UBQLN1	http://www.gsea-msigdb.org/gsea/msigdb/cards/GSE339_CD8POS_VS_CD4CD8DN_DC_DN
Immunologic_signatures	GSE41176_UNSTIM_VS_ANTI_IGM_STIM_BCELL_6H_UP	200	15	0.0014915	0.00887249	HMGN2:SAC3D1:SMAGP:RTN1:TRMT5:FLRT2:HEATR3:RPE:CAMK1:FAM172A:COMMD10:HSD17B4:TMEM106B:ERLIN2:PROSC	http://www.gsea-msigdb.org/gsea/msigdb/cards/GSE41176_UNSTIM_VS_ANTI_IGM_STIM_BCELL_6H_UP
Immunologic_signatures	GSE37301_MULTIPOTENT_PROGENITOR_VS_COMMON_LYMPHOID_PROGENITOR_DN	200	15	0.0014915	0.00887249	GPN2:STX12:MECR:PEF1:SFMBT2:POU6F1:ACTN1:VRK1:NSMCE1:YPEL3:MAPK3:RWDD4:TNFAIP8:ZC3HC1:EXOC4	http://www.gsea-msigdb.org/gsea/msigdb/cards/GSE37301_MULTIPOTENT_PROGENITOR_VS_COMMON_LYMPHOID_PROGENITOR_DN
Immunologic_signatures	GSE17721_CTRL_VS_POLYIC_24H_BMDC_UP	200	15	0.0014915	0.00887249	DNM3:EDEM3:AHCTF1:POU6F1:KDELC1:PRKCH:COX16:ZC3H14:ARHGAP17:ALDOA:OGG1:CCNA2:ANKRD32:TNFAIP8:AKR1B1	http://www.gsea-msigdb.org/gsea/msigdb/cards/GSE17721_CTRL_VS_POLYIC_24H_BMDC_UP
Immunologic_signatures	GSE31082_DN_VS_CD8_SP_THYMOCYTE_UP	200	15	0.0014915	0.00887249	DHDDS:STX12:AHCTF1:UCHL3:TEX30:BIVM:LIG1:FASTKD2:KANSL1L:RUVBL1:EXOSC9:ANKRD32:GTF2E2:MRPS28:FABP5	http://www.gsea-msigdb.org/gsea/msigdb/cards/GSE31082_DN_VS_CD8_SP_THYMOCYTE_UP
Immunologic_signatures	GSE30962_PRIMARY_VS_SECONDARY_CHRONIC_LCMV_INF_CD8_TCELL_DN	200	15	0.0014915	0.00887249	LIN28A:LAPTM5:FASLG:C1orf27:ST14:AQP2:PRR13:YPEL3:ADCY7:SRGAP3:FAT1:ITGA1:MEP1A:TFEC:RNF148	http://www.gsea-msigdb.org/gsea/msigdb/cards/GSE30962_PRIMARY_VS_SECONDARY_CHRONIC_LCMV_INF_CD8_TCELL_DN
Immunologic_signatures	GSE14308_INDUCED_VS_NATURAL_TREG_DN	200	15	0.0014915	0.00887249	AMY2A:TRMT1L:TBC1D4:PRKCH:SNAPC1:ZBTB1:EXD2:IL4R:TBX6:STX4:MEIS3:RPS11:FAM172A:POU5F2:SNX13	http://www.gsea-msigdb.org/gsea/msigdb/cards/GSE14308_INDUCED_VS_NATURAL_TREG_DN
Immunologic_signatures	GSE36392_EOSINOPHIL_VS_NEUTROPHIL_IL25_TREATED_LUNG_DN	200	15	0.0014915	0.00887249	BORA:MNAT1:UBR7:LCMT1:PAGR1:PAGR1:MVP:SLC5A2:BCL2:FUT1:FAM117B:LANCL1:ARL4C:TRIM36:ARL4A:COPG2	http://www.gsea-msigdb.org/gsea/msigdb/cards/GSE36392_EOSINOPHIL_VS_NEUTROPHIL_IL25_TREATED_LUNG_DN
Immunologic_signatures	GSE30083_SP2_VS_SP4_THYMOCYTE_DN	200	15	0.0014915	0.00887249	SLC35A3:FAM129A:PRG4:ST14:DAAM1:SYNE2:ZBTB25:NTRK3:SPN:CDIPT:COX6A2:ADCY7:MPP4:ACADL:GOLM1	http://www.gsea-msigdb.org/gsea/msigdb/cards/GSE30083_SP2_VS_SP4_THYMOCYTE_DN
Immunologic_signatures	GSE17721_CTRL_VS_CPG_6H_BMDC_UP	200	15	0.0014915	0.00887249	SH3BGRL3:FAM76A:PIGC:ITIH2:COMMD6:COX16:CORO1A:PHKG2:LANCL1:SMARCAL1:SLC41A3:ALDH1L1:TPRA1:TSPAN13:AGR3	http://www.gsea-msigdb.org/gsea/msigdb/cards/GSE17721_CTRL_VS_CPG_6H_BMDC_UP
Immunologic_signatures	GSE17721_CTRL_VS_CPG_8H_BMDC_UP	200	15	0.0014915	0.00887249	ATPIF1:METTL18:EDEM3:HNRNPU-AS1:HNRNPU:ZNF124:TFCP2:TM9SF2:RHOJ:LCMT1:CORO1A:ADCY7:RBL2:GYS1:ALDH1L1:TPRA1	http://www.gsea-msigdb.org/gsea/msigdb/cards/GSE17721_CTRL_VS_CPG_8H_BMDC_UP
Immunologic_signatures	GSE17721_LPS_VS_POLYIC_8H_BMDC_UP	200	15	0.0014915	0.00887249	LIN28A:GPN2:TMEM222:CELA1:KRT5:DDX24:CD2BP2:SEPHS2:ITGAL:PARD3B:NGEF:THUMPD3:ZNF703:IDNK:MURC	http://www.gsea-msigdb.org/gsea/msigdb/cards/GSE17721_LPS_VS_POLYIC_8H_BMDC_UP
Immunologic_signatures	GSE17721_POLYIC_VS_PAM3CSK4_2H_BMDC_UP	200	15	0.0014915	0.00887249	STX12:TRMT1L:SNX19:ATF1:TMEM229B:IL21R:PAGR1:PAGR1:SEZ6L2:INPP5D:BRPF1:SPATA5:SNX2:ANKMY2:DDHD2:C9orf91	http://www.gsea-msigdb.org/gsea/msigdb/cards/GSE17721_POLYIC_VS_PAM3CSK4_2H_BMDC_UP
Immunologic_signatures	GSE17721_PAM3CSK4_VS_CPG_2H_BMDC_UP	200	15	0.0014915	0.00887249	ZNF124:AQP2:ITGBL1:CHD8:ZBTB1:DCAF5:RGS6:IL21R:DOC2A:SRCAP:IL17RE:IL21:MMAA:ARL4A:AKR1B15	http://www.gsea-msigdb.org/gsea/msigdb/cards/GSE17721_PAM3CSK4_VS_CPG_2H_BMDC_UP
Immunologic_signatures	GSE17721_PAM3CSK4_VS_CPG_4H_BMDC_UP	200	15	0.0014915	0.00887249	SLC19A2:PRG4:ACVR1B:ZBTB1:ZFP36L1:ADCY7:CPS1:SMARCAL1:INPP5D:SIRPA:CAV3:PELO:CCNH:POT1:C9orf64	http://www.gsea-msigdb.org/gsea/msigdb/cards/GSE17721_PAM3CSK4_VS_CPG_4H_BMDC_UP
Immunologic_signatures	GSE14308_TH2_VS_NAIVE_CD4_TCELL_UP	200	15	0.0014915	0.00887249	CD52:FMO2:KRT18:GALC:KDM8:NUPR1:PLXNA1:RUVBL1:HMGN3:ZNF800:BRF2:ZC2HC1A:HNRNPK:TDRD7:ATP6V1G1	http://www.gsea-msigdb.org/gsea/msigdb/cards/GSE14308_TH2_VS_NAIVE_CD4_TCELL_UP
Immunologic_signatures	GSE29618_MONOCYTE_VS_PDC_DAY7_FLU_VACCINE_UP	200	15	0.0014915	0.00887249	FGR:PTP4A2:CREG1:RTN1:ZFP36L1:SERPINA1:SEC11A:ALDOA:ITGAM:FTL:AGFG1:SIRPA:HCK:SNX2:AHR	http://www.gsea-msigdb.org/gsea/msigdb/cards/GSE29618_MONOCYTE_VS_PDC_DAY7_FLU_VACCINE_UP
Immunologic_signatures	GSE17721_CTRL_VS_CPG_4H_BMDC_UP	200	15	0.0014915	0.00887249	UBXN11:FAM76A:PEF1:TUBGCP2:DIP2B:KDELC1:ZBTB25:UBR7:LCMT1:MAPK3:LANCL1:NDUFA4:ZNF703:ZFAND1:TRIM32	http://www.gsea-msigdb.org/gsea/msigdb/cards/GSE17721_CTRL_VS_CPG_4H_BMDC_UP
Immunologic_signatures	GSE17721_4_VS_24H_CPG_BMDC_DN	200	15	0.0014915	0.00887249	PDIK1L:WDTC1:CREG1:ZNF124:KDELC1:ZBTB25:ZFP36L1:MOAP1:GTF3C1:SPN:FASTKD2:INPP5D:SEC24D:PPIC:COPG2	http://www.gsea-msigdb.org/gsea/msigdb/cards/GSE17721_4_VS_24H_CPG_BMDC_DN
Immunologic_signatures	GSE1460_NAIVE_CD4_TCELL_ADULT_BLOOD_VS_THYMIC_STROMAL_CELL_DN	200	15	0.0014915	0.00887249	CREG1:SLC38A6:SEC11A:GTF3C1:EMC3:PLXNA1:MCM2:GATA2:MAD2L1:FGF2:ABCE1:EDNRA:FABP5:IMPA1:PAPPA	http://www.gsea-msigdb.org/gsea/msigdb/cards/GSE1460_NAIVE_CD4_TCELL_ADULT_BLOOD_VS_THYMIC_STROMAL_CELL_DN
Immunologic_signatures	GSE11924_TH1_VS_TH2_CD4_TCELL_UP	200	15	0.0014915	0.00887249	NR0B2:PPP1R8:SELP:C1orf21:SWT1:SMYD3:JAKMIP3:LAT:BAX:DGKD:ATG7:EEFSEC:PRDM5:CPA5:AKR1B1	http://www.gsea-msigdb.org/gsea/msigdb/cards/GSE11924_TH1_VS_TH2_CD4_TCELL_UP
Immunologic_signatures	GSE22886_CTRL_VS_LPS_24H_DC_DN	200	15	0.0014915	0.00887249	ZDHHC18:IFI6:TNFSF4:TEX30:IFI27:ISG20:XPO6:MVP:NAPA:GYS1:CCL20:TNFAIP8:TPD52:IMPA1:NR4A3	http://www.gsea-msigdb.org/gsea/msigdb/cards/GSE22886_CTRL_VS_LPS_24H_DC_DN
Immunologic_signatures	GSE43863_DAY6_EFF_VS_DAY150_MEM_TH1_CD4_TCELL_UP	200	15	0.0014915	0.00887249	EYA3:LAPTM5:XCL1:GPR183:LAT:CD28:INPP5D:DGKD:TPRA1:SPRY1:DMXL1:AHR:TPD52:FABP5:NR4A3	http://www.gsea-msigdb.org/gsea/msigdb/cards/GSE43863_DAY6_EFF_VS_DAY150_MEM_TH1_CD4_TCELL_UP
Immunologic_signatures	GSE24142_DN2_VS_DN3_THYMOCYTE_FETAL_UP	200	15	0.0014915	0.00887249	LIN28A:MAP3K6:THEMIS2:CREG1:ITIH5:METTL7A:GPR65:GYS1:CCNH:PPIC:PODXL:PROSC:TLE1:GKAP1:GOLM1	http://www.gsea-msigdb.org/gsea/msigdb/cards/GSE24142_DN2_VS_DN3_THYMOCYTE_FETAL_UP
Immunologic_signatures	GSE24634_TEFF_VS_TCONV_DAY10_IN_CULTURE_UP	200	15	0.0014915	0.00887249	STMN1:NME7:F5:GPR183:KDELC1:ARG2:VRK1:KIF22:CTLA4:EDEM1:MAD2L1:CCNA2:TRAPPC11:NR2F1:TNC	http://www.gsea-msigdb.org/gsea/msigdb/cards/GSE24634_TEFF_VS_TCONV_DAY10_IN_CULTURE_UP
Immunologic_signatures	GSE20366_TREG_VS_TCONV_UP	200	15	0.0014915	0.00887249	METTL11B:ITIH5:GATA3:INPP5A:ARG2:DCAF5:LIG1:RAPH1:IKZF2:TMEM169:DAW1:ARL8B:OXTR:C4orf51:ENPP4	http://www.gsea-msigdb.org/gsea/msigdb/cards/GSE20366_TREG_VS_TCONV_UP
Immunologic_signatures	GSE20366_CD103_KLRG1_DP_VS_DN_TREG_UP	200	15	0.0014915	0.00887249	EXTL1:SELL:METTL18:ITIH5:LARP4:TMTC4:SGPP1:AKAP5:SRCAP:SNRNP70:HDAC4:SPRY1:ZNF827:FAM170A:PHIP	http://www.gsea-msigdb.org/gsea/msigdb/cards/GSE20366_CD103_KLRG1_DP_VS_DN_TREG_UP
Immunologic_signatures	GSE36476_CTRL_VS_TSST_ACT_16H_MEMORY_CD4_TCELL_OLD_DN	200	15	0.0014915	0.00887249	ZNF593:CREG1:KDELC1:ERH:LGMN:CD2BP2:WDR12:MREG:KIF3B:MGLL:TARS:PPP2CB:FABP5:RMI1:DAPK1	http://www.gsea-msigdb.org/gsea/msigdb/cards/GSE36476_CTRL_VS_TSST_ACT_16H_MEMORY_CD4_TCELL_OLD_DN
Immunologic_signatures	GSE12484_HEALTHY_VS_PERIDONTITIS_NEUTROPHILS_UP	161	13	0.00156123	0.00927601	EXTL1:TMEM45B:AQP5:C14orf39:AQP8:TRIM72:PPFIA3:HCK:OXTR:GATA2:FTMT:FERD3L:FRMD3	http://www.gsea-msigdb.org/gsea/msigdb/cards/GSE12484_HEALTHY_VS_PERIDONTITIS_NEUTROPHILS_UP
Immunologic_signatures	GSE21927_SPLENIC_C26GM_TUMOROUS_VS_4T1_TUMOR_MONOCYTES_UP	181	14	0.00158232	0.00936702	EXTL1:GPN2:FGR:SLC19A2:TMEM229B:PTPN21:STX1B:PRSS53:NOD2:PTH2:C3orf56:USP53:PRDM5:PLXNA4	http://www.gsea-msigdb.org/gsea/msigdb/cards/GSE21927_SPLENIC_C26GM_TUMOROUS_VS_4T1_TUMOR_MONOCYTES_UP
Immunologic_signatures	GSE4984_GALECTIN1_VS_LPS_STIM_DC_UP	181	14	0.00158232	0.00936702	ARID1A:ACAD8:CHD8:PPM1A:EXD2:IFI27L1:SPNS1:YPEL3:KDELR1:MTMR12:TMEM106B:WRN:WHSC1L1:ZFAND1	http://www.gsea-msigdb.org/gsea/msigdb/cards/GSE4984_GALECTIN1_VS_LPS_STIM_DC_UP
Immunologic_signatures	GSE38697_LIGHT_ZONE_VS_DARK_ZONE_BCELL_UP	181	14	0.00158232	0.00936702	CEP85:SLC35A3:TRMT1L:SWT1:LRRC27:TOX4:DHRS7:COX16:MED6:ANAPC10:TMEM184C:GTF2E2:DDHD2:NAA35	http://www.gsea-msigdb.org/gsea/msigdb/cards/GSE38697_LIGHT_ZONE_VS_DARK_ZONE_BCELL_UP
Immunologic_signatures	GSE19941_IL10_KO_VS_IL10_KO_AND_NFKBP50_KO_LPS_AND_IL10_STIM_MACROPHAGE_DN	184	14	0.00184619	0.0109026	HMGN2:POGK:SELL:ITIH5:ERH:PAPOLA:RBBP6:CNEP1R1:SRGAP3:MCM2:MAD2L1:ABCE1:ITGA2:TLR4	http://www.gsea-msigdb.org/gsea/msigdb/cards/GSE19941_IL10_KO_VS_IL10_KO_AND_NFKBP50_KO_LPS_AND_IL10_STIM_MACROPHAGE_DN
Immunologic_signatures	GSE10147_IL3_VS_IL3_AND_CPG_STIM_PDC_DN	184	14	0.00184619	0.0109026	KIFAP3:TUBGCP2:DOCK9:EXD2:NMB:SPN:GRWD1:GYS1:OGG1:PLXNA1:PRDM5:EMB:TMEM209:ASH2L	http://www.gsea-msigdb.org/gsea/msigdb/cards/GSE10147_IL3_VS_IL3_AND_CPG_STIM_PDC_DN
Immunologic_signatures	GSE37301_MULTIPOTENT_PROGENITOR_VS_CD4_TCELL_UP	185	14	0.00194187	0.0114261	AIM1L:SLC11A2:TBC1D4:ACTN1:AGFG1:ARL4C:EEFSEC:ZNF827:GRAMD3:NDUFA4:BZW2:PAG1:TNFSF8:TMEM203	http://www.gsea-msigdb.org/gsea/msigdb/cards/GSE37301_MULTIPOTENT_PROGENITOR_VS_CD4_TCELL_UP
Immunologic_signatures	GSE7219_WT_VS_NIK_NFKB2_KO_DC_DN	185	14	0.00194187	0.0114261	PIGV:POGK:SELL:C1orf21:PRKCQ:SLC11A2:BIN2:SPN:ARL4C:SNX4:USP53:POLR3G:SLC25A27:TNFSF8	http://www.gsea-msigdb.org/gsea/msigdb/cards/GSE7219_WT_VS_NIK_NFKB2_KO_DC_DN
Immunologic_signatures	GSE7768_OVA_ALONE_VS_OVA_WITH_LPS_IMMUNIZED_MOUSE_WHOLE_SPLEEN_6H_DN	185	14	0.00194187	0.0114261	PTAFR:RNF2:PTGS2:BTBD7:NUPR1:MVP:DOCK10:UBE2F:HCK:IRAK2:SRFBP1:AHR:TFEC:TNFSF15	http://www.gsea-msigdb.org/gsea/msigdb/cards/GSE7768_OVA_ALONE_VS_OVA_WITH_LPS_IMMUNIZED_MOUSE_WHOLE_SPLEEN_6H_DN
Immunologic_signatures	GSE4590_SMALL_VS_LARGE_PRE_BCELL_UP	186	14	0.00204162	0.011984	PTAFR:PLA2G4A:NCAPD3:LAT:SNRNP70:NRP2:ACKR3:HCK:ZNF827:CYP39A1:PLA2G7:NDUFA4:BZW2:TSGA13	http://www.gsea-msigdb.org/gsea/msigdb/cards/GSE4590_SMALL_VS_LARGE_PRE_BCELL_UP
Immunologic_signatures	GSE23114_PERITONEAL_CAVITY_B1A_BCELL_VS_SPLEEN_BCELL_UP	186	14	0.00204162	0.011984	NR0B2:PTAFR:C14orf39:SEZ6L2:PPP4C:TRIM72:LMTK3:PIH1D1:SPP2:GRM7:SRGAP3:FGF2:GPR116:UBE2H	http://www.gsea-msigdb.org/gsea/msigdb/cards/GSE23114_PERITONEAL_CAVITY_B1A_BCELL_VS_SPLEEN_BCELL_UP
Immunologic_signatures	GSE40274_CTRL_VS_FOXP3_AND_GATA1_TRANSDUCED_ACTIVATED_CD4_TCELL_UP	167	13	0.00216243	0.012678	RPS6KA1:GPN2:SFMBT2:IFI27L2:SERPINA6:SPN:SRGAP3:NR3C2:ITGA2:TDRD6:GPR124:DFNB31:TNFSF8	http://www.gsea-msigdb.org/gsea/msigdb/cards/GSE40274_CTRL_VS_FOXP3_AND_GATA1_TRANSDUCED_ACTIVATED_CD4_TCELL_UP
Immunologic_signatures	GSE17974_0H_VS_48H_IN_VITRO_ACT_CD4_TCELL_UP	188	14	0.00225386	0.0131507	SELL:PTGS2:CNST:PRKCQ:LRRC27:BIN2:KRT73:ITGAM:ZNF423:CHD9:EMB:ARRDC3:TAS2R16:TNFSF8	http://www.gsea-msigdb.org/gsea/msigdb/cards/GSE17974_0H_VS_48H_IN_VITRO_ACT_CD4_TCELL_UP
Immunologic_signatures	GSE3920_UNTREATED_VS_IFNB_TREATED_ENDOTHELIAL_CELL_DN	188	14	0.00225386	0.0131507	ACTN1:EXD2:SEL1L:DET1:C16orf54:PAGR1:PAGR1:GLTSCR1:GYS1:TADA3:FANCD2:CCNA2:CCNH:COPG2:AKR1B10	http://www.gsea-msigdb.org/gsea/msigdb/cards/GSE3920_UNTREATED_VS_IFNB_TREATED_ENDOTHELIAL_CELL_DN
Immunologic_signatures	GSE14415_ACT_VS_CTRL_NATURAL_TREG_DN	188	14	0.00225386	0.0131507	XCL1:SMYD3:GPR183:CLYBL:PCCA:NSMCE1:LAT:VKORC1:CD28:CHCHD6:ARRDC3:DDHD2:MRPS28:TNFSF8	http://www.gsea-msigdb.org/gsea/msigdb/cards/GSE14415_ACT_VS_CTRL_NATURAL_TREG_DN
Immunologic_signatures	GSE3720_UNSTIM_VS_PMA_STIM_VD1_GAMMADELTA_TCELL_UP	188	14	0.00225386	0.0131507	CD52:C1orf21:GPR183:ERH:XPO6:PAGR1:PAGR1:ITGAX:BRK1:VHL:MAD2L1:GRAMD3:ZNF800:UBQLN1:TNFSF8	http://www.gsea-msigdb.org/gsea/msigdb/cards/GSE3720_UNSTIM_VS_PMA_STIM_VD1_GAMMADELTA_TCELL_UP
Immunologic_signatures	GSE19888_ADENOSINE_A3R_ACT_VS_TCELL_MEMBRANES_ACT_AND_A3R_INH_PRETREAT_IN_MAST_CELL_UP	189	14	0.00236663	0.0137592	SLC30A2:SWT1:KRT18:ALDOA:ZNF646:PYDC1:AHSP:EHD2:LANCL1:HM13:RXFP3:HSD17B4:FOXP2:TNFSF15	http://www.gsea-msigdb.org/gsea/msigdb/cards/GSE19888_ADENOSINE_A3R_ACT_VS_TCELL_MEMBRANES_ACT_AND_A3R_INH_PRETREAT_IN_MAST_CELL_UP
Immunologic_signatures	GSE4590_LARGE_PRE_BCELL_VS_VPREB_POS_LARGE_PRE_BCELL_DN	189	14	0.00236663	0.0137592	PRKCQ:SFMBT2:SLC11A2:DOCK9:TMTC4:BIVM:HIF1A:NBEAL1:ABI2:CD28:IKZF2:AGFG1:LMCD1:TMEM161B	http://www.gsea-msigdb.org/gsea/msigdb/cards/GSE4590_LARGE_PRE_BCELL_VS_VPREB_POS_LARGE_PRE_BCELL_DN
Immunologic_signatures	GSE45365_WT_VS_IFNAR_KO_BCELL_MCMV_INFECTION_DN	189	14	0.00236663	0.0137592	EYA3:SPOCD1:SELP:C1orf112:LGMN:IFI27L1:PLK1:HSD3B7:HJURP:MCM2:MGLL:USP53:MAD2L1:SOSTDC1	http://www.gsea-msigdb.org/gsea/msigdb/cards/GSE45365_WT_VS_IFNAR_KO_BCELL_MCMV_INFECTION_DN
Immunologic_signatures	GSE21927_SPLENIC_C26GM_TUMOROUS_VS_BONE_MARROW_MONOCYTES_DN	190	14	0.002484	0.0143559	STMN1:CREG1:GPR161:TMTC4:ZFYVE26:GLRX5:NMB:NFATC2IP:CARF:BCL2L1:BHLHE40:MKRN2:PRMT10:FRG1	http://www.gsea-msigdb.org/gsea/msigdb/cards/GSE21927_SPLENIC_C26GM_TUMOROUS_VS_BONE_MARROW_MONOCYTES_DN
Immunologic_signatures	GSE14415_INDUCED_TREG_VS_FOXP3_KO_INDUCED_TREG_IL2_CULTURE_UP	190	14	0.002484	0.0143559	XCL1:FASLG:TNFSF4:C1orf21:FAM129A:RNF2:ITIH5:ISG20:ITGAM:ICOS:ACADL:EMC3:ITGA1:PLA2G7	http://www.gsea-msigdb.org/gsea/msigdb/cards/GSE14415_INDUCED_TREG_VS_FOXP3_KO_INDUCED_TREG_IL2_CULTURE_UP
Immunologic_signatures	GSE2585_THYMIC_DC_VS_THYMIC_MACROPHAGE_UP	190	14	0.002484	0.0143559	CD52:XCL1:F5:FMO1:RNF2:ECHDC3:KRT76:C14orf132:NMB:MAP2:IKZF2:IRS1:MTMR14:SPAM1	http://www.gsea-msigdb.org/gsea/msigdb/cards/GSE2585_THYMIC_DC_VS_THYMIC_MACROPHAGE_UP
Immunologic_signatures	GSE26495_NAIVE_VS_PD1HIGH_CD8_TCELL_UP	190	14	0.002484	0.0143559	CNKSR1:SELL:ZBTB18:C1orf101:ZNF496:USP6NL:ACTN1:HAPLN3:FAM117B:IRS1:TXNRD3:NR3C2:CEP41:MEST	http://www.gsea-msigdb.org/gsea/msigdb/cards/GSE26495_NAIVE_VS_PD1HIGH_CD8_TCELL_UP
Immunologic_signatures	GSE29618_BCELL_VS_MONOCYTE_UP	190	14	0.002484	0.0143559	USP6NL:DDX24:AEN:ISG20:IL4R:BCL2:SNRNP70:CD37:COL4A3:CSNK1G3:TSPAN13:DDHD2:TPD52:TLE1	http://www.gsea-msigdb.org/gsea/msigdb/cards/GSE29618_BCELL_VS_MONOCYTE_UP
Immunologic_signatures	GSE7509_UNSTIM_VS_IFNA_STIM_IMMATURE_DC_UP	191	14	0.00260613	0.0150261	USP6NL:CLYBL:COX8C:GYS1:CYP20A1:ABCA12:TPX2:TIMP4:TXNRD3:EEFSEC:CALU:GTF2E2:TACC1:FRMD3	http://www.gsea-msigdb.org/gsea/msigdb/cards/GSE7509_UNSTIM_VS_IFNA_STIM_IMMATURE_DC_UP
Immunologic_signatures	GSE46606_UNSTIM_VS_CD40L_IL2_IL5_3DAY_STIMULATED_IRF4_KO_BCELL_DN	191	14	0.00260613	0.0150261	ZNF496:TMPRSS12:BORA:ERH:IFI27:MREG:OTUD4:MMAA:DMXL1:SRFBP1:SNX24:TFEC:MEST:MKLN1	http://www.gsea-msigdb.org/gsea/msigdb/cards/GSE46606_UNSTIM_VS_CD40L_IL2_IL5_3DAY_STIMULATED_IRF4_KO_BCELL_DN
Immunologic_signatures	GSE40274_CTRL_VS_EOS_TRANSDUCED_ACTIVATED_CD4_TCELL_UP	192	14	0.00273316	0.0157028	STMN1:SH3BGRL3:SESN2:FASLG:KIF22:KCTD13:ITGAM:RAPH1:TPX2:BHLHE40:MAD2L1:CCNA2:ITGA1:ITGA2	http://www.gsea-msigdb.org/gsea/msigdb/cards/GSE40274_CTRL_VS_EOS_TRANSDUCED_ACTIVATED_CD4_TCELL_UP
Immunologic_signatures	GSE43863_NAIVE_VS_LY6C_INT_CXCR5POS_CD4_EFF_TCELL_D6_LCMV_UP	192	14	0.00273316	0.0157028	FMO3:HNRNPU-AS1:HNRNPU:DACH1:TBC1D4:LMO7:TEX30:GALC:FAM117B:SETMAR:SNX4:KBTBD12:PRDM5:BBS12:TMEM184C	http://www.gsea-msigdb.org/gsea/msigdb/cards/GSE43863_NAIVE_VS_LY6C_INT_CXCR5POS_CD4_EFF_TCELL_D6_LCMV_UP
Immunologic_signatures	GSE30971_CTRL_VS_LPS_STIM_MACROPHAGE_WBP7_HET_2H_UP	192	14	0.00273316	0.0157028	PTGS2:ACVR1B:MZT1:CYLD:CCL20:HRH1:TNIP3:TMEM161B:TRIM36:PRR16:GRAMD3:ITGB8:HEY1:TNFSF15	http://www.gsea-msigdb.org/gsea/msigdb/cards/GSE30971_CTRL_VS_LPS_STIM_MACROPHAGE_WBP7_HET_2H_UP
Immunologic_signatures	GSE45365_HEALTHY_VS_MCMV_INFECTION_CD11B_DC_IFNAR_KO_UP	193	14	0.00286522	0.0157358	HNRNPU-AS1:HNRNPU:EXD2:TTC9:PAPOLA:C19orf68:FLT3LG:IKZF2:FN1:IL17RE:SPATA5:ZNF827:NR3C2:ENPP5:ANKS6	http://www.gsea-msigdb.org/gsea/msigdb/cards/GSE45365_HEALTHY_VS_MCMV_INFECTION_CD11B_DC_IFNAR_KO_UP
Immunologic_signatures	GSE21927_SPLEEN_MONOCYTE_VS_GMCSF_GCSF_BONE_MARROW_DN	193	14	0.00286522	0.0157358	SLC9A1:FAM129A:INPP5A:JAM3:POU6F1:MCM2:EEFSEC:MEF2C:MDFIC:RNF133:ZC2HC1A:PAG1:IDNK:TLR4	http://www.gsea-msigdb.org/gsea/msigdb/cards/GSE21927_SPLEEN_MONOCYTE_VS_GMCSF_GCSF_BONE_MARROW_DN
Immunologic_signatures	GSE24574_BCL6_HIGH_TFH_VS_TFH_CD4_TCELL_UP	193	14	0.00286522	0.0157358	SELL:DPYSL4:TEX30:KIAA0247:SLC17A7:ERBB4:SLC6A11:SLC6A1:PDZD2:ITGA1:IMPG1:MEOX2:GRM8:BRINP1	http://www.gsea-msigdb.org/gsea/msigdb/cards/GSE24574_BCL6_HIGH_TFH_VS_TFH_CD4_TCELL_UP
Immunologic_signatures	GSE37533_PPARG1_FOXP3_VS_PPARG2_FOXP3_TRANSDUCED_CD4_TCELL_UP	193	14	0.00286522	0.0157358	UBXN11:RPS6KA1:ZCCHC17:MROH9:PRRC2C:SWT1:CELF2:SAC3D1:TFCP2:SLC39A9:GPR65:BHLHE40:THUMPD3:POU5F2	http://www.gsea-msigdb.org/gsea/msigdb/cards/GSE37533_PPARG1_FOXP3_VS_PPARG2_FOXP3_TRANSDUCED_CD4_TCELL_UP
Immunologic_signatures	GSE46242_TH1_VS_ANERGIC_TH1_CD4_TCELL_WITH_EGR2_DELETED_DN	193	14	0.00286522	0.0157358	OCLM:SCCPDH:OR2W3:TCERG1L:EXD2:ZC3H14:NMB:MVP:ALDOA:PECR:ANXA5:HHIP:NDUFA4:PODXL	http://www.gsea-msigdb.org/gsea/msigdb/cards/GSE46242_TH1_VS_ANERGIC_TH1_CD4_TCELL_WITH_EGR2_DELETED_DN
Immunologic_signatures	GSE22611_NOD2_TRANSD_VS_CTRL_TRANSD_HEK293_MDP_STIM_6H_DN	193	14	0.00286522	0.0157358	AIM1L:WDTC1:COL16A1:PTGS2:USP6NL:ARG2:SYNJ2BP:SPATA7:GDPD3:CA11:MGLL:ITGB8:AKR1B10:IMPA1	http://www.gsea-msigdb.org/gsea/msigdb/cards/GSE22611_NOD2_TRANSD_VS_CTRL_TRANSD_HEK293_MDP_STIM_6H_DN
Immunologic_signatures	GSE37605_C57BL6_VS_NOD_FOXP3_FUSION_GFP_TREG_DN	193	14	0.00286522	0.0157358	TSEN15:PTGS2:TENC1:ZFP36L1:BRD7:ABI2:LANCL1:ACKR3:COPS8:BHLHE40:SEC24D:SPRY1:SNX24:NR4A3	http://www.gsea-msigdb.org/gsea/msigdb/cards/GSE37605_C57BL6_VS_NOD_FOXP3_FUSION_GFP_TREG_DN
Immunologic_signatures	GSE6259_33D1_POS_DC_VS_CD4_TCELL_UP	193	14	0.00286522	0.0157358	PDIK1L:C1orf21:NCAPD3:MTHFD1:ACTN1:ERH:ABHD2:FUS:LIG1:ZDBF2:SRGAP3:CETN3:HMGN3:STRIP2	http://www.gsea-msigdb.org/gsea/msigdb/cards/GSE6259_33D1_POS_DC_VS_CD4_TCELL_UP
Immunologic_signatures	GSE9988_LPS_VS_LPS_AND_ANTI_TREM1_MONOCYTE_DN	193	14	0.00286522	0.0157358	SLC19A2:CNST:SNAPC1:GTF2A1:MOAP1:TMEM251:UBR7:STX4:ITGAX:BHLHE40:CALU:ZC3HC1:ANKS6:TNFSF15	http://www.gsea-msigdb.org/gsea/msigdb/cards/GSE9988_LPS_VS_LPS_AND_ANTI_TREM1_MONOCYTE_DN
Immunologic_signatures	GSE12001_MIR223_KO_VS_WT_NEUTROPHIL_UP	193	14	0.00286522	0.0157358	ZNF593:SYTL1:MED18:ST14:ISG20:DKKL1:CTLA4:PECR:ID1:EEFSEC:TNIP3:BBS12:ABCE1:TLE1	http://www.gsea-msigdb.org/gsea/msigdb/cards/GSE12001_MIR223_KO_VS_WT_NEUTROPHIL_UP
Immunologic_signatures	GSE5589_WT_VS_IL10_KO_LPS_STIM_MACROPHAGE_180MIN_DN	173	13	0.00294217	0.0157358	STMN1:SELP:RTN1:LRRC9:CHGA:NTRK3:LIG1:BCAT2:NRP2:FAM124B:CHCHD6:ZNF704:TDRD7	http://www.gsea-msigdb.org/gsea/msigdb/cards/GSE5589_WT_VS_IL10_KO_LPS_STIM_MACROPHAGE_180MIN_DN
Immunologic_signatures	GSE46606_IRF4_KO_VS_WT_CD40L_IL2_IL5_1DAY_STIMULATED_BCELL_UP	194	14	0.00300248	0.0157358	TBX19:FAM129A:ZNF124:PCBP2:SGPP1:AKAP5:IL21R:SPN:ITGAM:MREG:UBE2F:RAD18:ANKMY2:GOLM1	http://www.gsea-msigdb.org/gsea/msigdb/cards/GSE46606_IRF4_KO_VS_WT_CD40L_IL2_IL5_1DAY_STIMULATED_BCELL_UP
Immunologic_signatures	GSE11864_CSF1_VS_CSF1_IFNG_IN_MAC_DN	194	14	0.00300248	0.0157358	XKR8:PTAFR:CCDC181:USP6NL:C14orf39:TMEM229B:KIAA0247:MRPL46:ZNF668:ZNF668:EDEM1:RUVBL1:BZW2:C8orf31:ATP6V1G1	http://www.gsea-msigdb.org/gsea/msigdb/cards/GSE11864_CSF1_VS_CSF1_IFNG_IN_MAC_DN
Immunologic_signatures	GSE25677_MPL_VS_R848_STIM_BCELL_DN	194	14	0.00300248	0.0157358	WASF2:LAPTM5:SELL:RDH12:GTF2A1:NSMCE1:IL4R:IL21R:DGKD:MEF2C:DMXL1:SNX2:CSNK1G3:ZNF608	http://www.gsea-msigdb.org/gsea/msigdb/cards/GSE25677_MPL_VS_R848_STIM_BCELL_DN
Immunologic_signatures	GSE3982_MAC_VS_NEUTROPHIL_DN	194	14	0.00300248	0.0157358	PTAFR:DACH1:SYNE2:TCL1A:ISG20:ACAN:FBRS:KANSL1L:ARPC4:SLC6A11:MTMR12:SPAM1:NRF1:AGTPBP1	http://www.gsea-msigdb.org/gsea/msigdb/cards/GSE3982_MAC_VS_NEUTROPHIL_DN
Immunologic_signatures	GSE11057_CD4_CENT_MEM_VS_PBMC_UP	194	14	0.00300248	0.0157358	CNST:PRKCQ:GATA3:TBC1D4:DOCK9:GPR183:TTC9:DDX24:ISG20:HAPLN3:SEPT1:SEPT1:ABI2:EDEM1:PAG1	http://www.gsea-msigdb.org/gsea/msigdb/cards/GSE11057_CD4_CENT_MEM_VS_PBMC_UP
Immunologic_signatures	GSE30971_CTRL_VS_LPS_STIM_MACROPHAGE_WBP7_KO_4H_UP	194	14	0.00300248	0.0157358	PTGS2:SLC11A2:ACVR1B:AGFG1:HRH1:TNIP3:TRIM36:GRAMD3:ENPP4:HDAC9:ITGB8:STRIP2:HEY1:TNFSF15	http://www.gsea-msigdb.org/gsea/msigdb/cards/GSE30971_CTRL_VS_LPS_STIM_MACROPHAGE_WBP7_KO_4H_UP
Immunologic_signatures	GSE40274_EOS_VS_FOXP3_AND_EOS_TRANSDUCED_ACTIVATED_CD4_TCELL_UP	174	13	0.00309201	0.0157358	C1orf21:TRMT1L:EXD2:ZC3H14:JMJD6:GRWD1:GYS1:MKRN2:PLXNA1:ABCE1:ZNF827:BZW2:GTF2E2	http://www.gsea-msigdb.org/gsea/msigdb/cards/GSE40274_EOS_VS_FOXP3_AND_EOS_TRANSDUCED_ACTIVATED_CD4_TCELL_UP
Immunologic_signatures	GSE6269_E_COLI_VS_STAPH_AUREUS_INF_PBMC_DN	174	13	0.00309201	0.0157358	F5:FAM129A:DHRS7:CLMN:ZNF668:ZNF668:BCKDK:ITGAM:ITGAX:SIRPA:TPRA1:SEC24D:CALU:NRG1:NRG1-IT2	http://www.gsea-msigdb.org/gsea/msigdb/cards/GSE6269_E_COLI_VS_STAPH_AUREUS_INF_PBMC_DN
Immunologic_signatures	GSE3982_BASOPHIL_VS_EFF_MEMORY_CD4_TCELL_DN	195	14	0.00314508	0.0157358	ITIH5:GLB1L2:KRT75:KLF12:DOCK9:DCTPP1:HEATR3:LIG1:GRIN2D:FLT3LG:FASTKD2:MGLL:FAT4:PURG	http://www.gsea-msigdb.org/gsea/msigdb/cards/GSE3982_BASOPHIL_VS_EFF_MEMORY_CD4_TCELL_DN
Immunologic_signatures	GSE9988_LOW_LPS_VS_ANTI_TREM1_AND_LPS_MONOCYTE_DN	195	14	0.00314508	0.0157358	SNAPC1:GTF2A1:MOAP1:TMEM251:UBR7:STX4:ITGAX:BHLHE40:USP53:CALU:ZC3HC1:ATP6V1G1:C9orf91:TNFSF15	http://www.gsea-msigdb.org/gsea/msigdb/cards/GSE9988_LOW_LPS_VS_ANTI_TREM1_AND_LPS_MONOCYTE_DN
Immunologic_signatures	GSE36476_CTRL_VS_TSST_ACT_72H_MEMORY_CD4_TCELL_OLD_UP	195	14	0.00314508	0.0157358	INPP5A:JAM3:DAZAP2:SMAGP:TBC1D4:MOAP1:CPS1:DGKD:SPRY1:NR3C2:PDZD2:ARL4A:PPP1R3A:ATP6V1G1	http://www.gsea-msigdb.org/gsea/msigdb/cards/GSE36476_CTRL_VS_TSST_ACT_72H_MEMORY_CD4_TCELL_OLD_UP
Immunologic_signatures	GSE28130_ACTIVATED_VS_INDUCEED_TREG_DN	195	14	0.00314508	0.0157358	FMO6P:INPP5A:DACH1:C14orf132:COX6A2:SLC5A2:LIG1:ICOS:BARD1:ALDH1L1:C3orf27:STMN2:NTRK2:ASTN2	http://www.gsea-msigdb.org/gsea/msigdb/cards/GSE28130_ACTIVATED_VS_INDUCEED_TREG_DN
Immunologic_signatures	GSE2585_AIRE_KO_VS_WT_CD80_LOW_MTEC_UP	195	14	0.00314508	0.0157358	EYA3:OPCML:SLC11A2:KRT76:EHD2:IKZF2:RCAN2:AGR2:PPP1R3A:HYAL4:AKR1B10:BAG4:RALYL:AGTPBP1	http://www.gsea-msigdb.org/gsea/msigdb/cards/GSE2585_AIRE_KO_VS_WT_CD80_LOW_MTEC_UP
Immunologic_signatures	GSE26559_TCF1_KO_VS_WT_LIN_NEG_CELL_UP	195	14	0.00314508	0.0157358	GATA3:CELF2:CSRNP2:UCHL3:GPR183:KIAA0247:IL4R:CYLD:CD28:CAMK1:C5orf22:PPP2CB:DAPK1:ATP6V1G1	http://www.gsea-msigdb.org/gsea/msigdb/cards/GSE26559_TCF1_KO_VS_WT_LIN_NEG_CELL_UP
Immunologic_signatures	GSE32255_WT_VS_JMJD2D_KNOCKDOWN_4H_LPS_STIM_DC_DN	175	13	0.00324802	0.0157358	YTHDF2:METTL18:PRKCH:DDX24:PALB2:SEPHS2:ATIC:ANAPC10:SMAD1:HDAC9:DAPK1:TDRD7:NR4A3	http://www.gsea-msigdb.org/gsea/msigdb/cards/GSE32255_WT_VS_JMJD2D_KNOCKDOWN_4H_LPS_STIM_DC_DN
Immunologic_signatures	GSE12392_WT_VS_IFNAR_KO_CD8A_NEG_SPLEEN_DC_DN	196	14	0.00329318	0.0157358	PIGV:SIX6:GPR65:DCTN5:ZNF688:FBXL19:SLC6A16:PIH1D1:HDAC4:TMEM184C:PHF14:ANKMY2:RASEF:TRIM32	http://www.gsea-msigdb.org/gsea/msigdb/cards/GSE12392_WT_VS_IFNAR_KO_CD8A_NEG_SPLEEN_DC_DN
Immunologic_signatures	GSE44732_UNSTIM_VS_IL27_STIM_IMATURE_DC_DN	196	14	0.00329318	0.0157358	CD52:FGR:MECR:SPOCD1:C1orf112:SCCPDH:TTC9:STON2:ITGAL:KPTN:GLTSCR1:HSD17B14:RPS11:TLR4	http://www.gsea-msigdb.org/gsea/msigdb/cards/GSE44732_UNSTIM_VS_IL27_STIM_IMATURE_DC_DN
Immunologic_signatures	GSE42088_UNINF_VS_LEISHMANIA_INF_DC_8H_DN	196	14	0.00329318	0.0157358	DHTKD1:KRT4:ZFYVE26:RPE:FN1:C2orf83:ACKR3:GRM7:LRP2BP:CDH6:MTMR12:SNCAIP:CEP41:WHSC1L1	http://www.gsea-msigdb.org/gsea/msigdb/cards/GSE42088_UNINF_VS_LEISHMANIA_INF_DC_8H_DN
Immunologic_signatures	GSE40685_NAIVE_CD4_TCELL_VS_TREG_UP	196	14	0.00329318	0.0157358	CD52:SMYD3:COMMD6:MNAT1:TTC9:MRPL46:ZNF785:SRCAP:RAPH1:EEFSEC:PRDM5:MTMR12:LCA5:HDAC9	http://www.gsea-msigdb.org/gsea/msigdb/cards/GSE40685_NAIVE_CD4_TCELL_VS_TREG_UP
Immunologic_signatures	GSE20152_SPHK1_KO_VS_HTNFA_OVEREXPRESS_ANKLE_DN	196	14	0.00329318	0.0157358	NUDC:TRMT1L:ZBTB18:ADSS:ACAD8:CHD8:PAGR1:PAGR1:CORO1A:RPL18:KANSL1L:RUVBL1:CCNA2:HSD17B4:RMI1	http://www.gsea-msigdb.org/gsea/msigdb/cards/GSE20152_SPHK1_KO_VS_HTNFA_OVEREXPRESS_ANKLE_DN
Immunologic_signatures	GSE2706_UNSTIM_VS_8H_LPS_DC_UP	196	14	0.00329318	0.0157358	ATPIF1:INPP5A:VPS26B:METTL7A:EIF4B:DAAM1:CLMN:GLRX5:ABHD2:PYCARD:RPL13A:CHST13:EIF4EBP1:TRIM32	http://www.gsea-msigdb.org/gsea/msigdb/cards/GSE2706_UNSTIM_VS_8H_LPS_DC_UP
Immunologic_signatures	GSE1791_CTRL_VS_NEUROMEDINU_IN_T_CELL_LINE_0.8H_UP	196	14	0.00329318	0.0157358	TBX19:METTL7A:KRT2:ZFP36L1:SLC10A1:COX8C:SRCAP:MREG:ARL4C:MGLL:EMB:ANKMY2:SPAM1:AKR1B1	http://www.gsea-msigdb.org/gsea/msigdb/cards/GSE1791_CTRL_VS_NEUROMEDINU_IN_T_CELL_LINE_0.8H_UP
Immunologic_signatures	GSE40666_UNTREATED_VS_IFNA_STIM_STAT1_KO_CD8_TCELL_90MIN_DN	196	14	0.00329318	0.0157358	LAPTM5:ARHGAP32:SLC4A8:TCL1B:TCL1A:IL4R:IL21R:IKZF2:SPRY1:ANKRD50:MEF2C:TSPAN13:ZC3HC1:PPAPDC1B	http://www.gsea-msigdb.org/gsea/msigdb/cards/GSE40666_UNTREATED_VS_IFNA_STIM_STAT1_KO_CD8_TCELL_90MIN_DN
Immunologic_signatures	GSE22886_UNSTIM_VS_STIM_MEMORY_TCELL_UP	196	14	0.00329318	0.0157358	DNM3:PIGC:POU6F1:DAZAP2:PRKCH:TTC9:MOAP1:ZNF688:PYCARD:DBP:SLC6A16:INPP5D:NR3C2:ATP6V1G1	http://www.gsea-msigdb.org/gsea/msigdb/cards/GSE22886_UNSTIM_VS_STIM_MEMORY_TCELL_UP
Immunologic_signatures	GSE2770_UNTREATED_VS_TGFB_AND_IL12_TREATED_ACT_CD4_TCELL_2H_UP	196	14	0.00329318	0.0157358	C1orf172:WASF2:HCRTR1:DHTKD1:KRT7:ACTN1:C16orf54:ARMC5:ABCA12:ATG7:SLC12A8:WNT2:SLC13A1:SLC28A3	http://www.gsea-msigdb.org/gsea/msigdb/cards/GSE2770_UNTREATED_VS_TGFB_AND_IL12_TREATED_ACT_CD4_TCELL_2H_UP
Immunologic_signatures	GSE3982_MAST_CELL_VS_BASOPHIL_DN	196	14	0.00329318	0.0157358	WASF2:VAMP4:SCCPDH:DAZAP2:RAD51B:TCL1A:PAPOLA:ISG20:KIAA0556:GDPD3:BRD7:CYLD:FLT3LG:ARL4C	http://www.gsea-msigdb.org/gsea/msigdb/cards/GSE3982_MAST_CELL_VS_BASOPHIL_DN
Immunologic_signatures	GSE25088_IL4_VS_IL4_AND_ROSIGLITAZONE_STIM_STAT6_KO_MACROPHAGE_DAY10_UP	196	14	0.00329318	0.0157358	CD52:ZDHHC18:XKR8:ATPIF1:CELF2:DHTKD1:ITPK1:ABHD2:CDIPT:TTLL3:ANKRD32:RAB11FIP1:RMI1:AGTPBP1	http://www.gsea-msigdb.org/gsea/msigdb/cards/GSE25088_IL4_VS_IL4_AND_ROSIGLITAZONE_STIM_STAT6_KO_MACROPHAGE_DAY10_UP
Immunologic_signatures	GSE22342_CD11C_HIGH_VS_LOW_DECIDUAL_MACROPHAGES_UP	196	14	0.00329318	0.0157358	GORAB:ITGAL:CHD9:SNRNP70:ABI2:NGEF:DEFB116:KIAA0825:ALDH7A1:ENPP5:PHIP:SSMEM1:BAG4:NAA35	http://www.gsea-msigdb.org/gsea/msigdb/cards/GSE22342_CD11C_HIGH_VS_LOW_DECIDUAL_MACROPHAGES_UP
Immunologic_signatures	GSE3982_BCELL_VS_NKCELL_DN	196	14	0.00329318	0.0157358	ZDHHC18:COL11A1:GATA3:FAM186A:KRT6A:ITGAL:GRIN2D:ARL4C:IQCA1:TPX2:BHLHE40:POU4F2:NRG1:NRG1-IT2:RALYL	http://www.gsea-msigdb.org/gsea/msigdb/cards/GSE3982_BCELL_VS_NKCELL_DN
Immunologic_signatures	GSE360_L_MAJOR_VS_T_GONDII_MAC_UP	196	14	0.00329318	0.0157358	FCN3:FABP3:PTGS2:ACTN1:AQP8:CYTH2:SLC17A7:CCL20:HCK:MYOZ2:ANXA5:PLA2G7:MEP1A:AKR1B1	http://www.gsea-msigdb.org/gsea/msigdb/cards/GSE360_L_MAJOR_VS_T_GONDII_MAC_UP
Immunologic_signatures	GSE22025_UNTREATED_VS_TGFB1_AND_PROGESTERONE_TREATED_CD4_TCELL_DN	196	14	0.00329318	0.0157358	XCL2:METTL18:PRRX1:COX20:GTF2A1:PLK1:CARD8:ABCA12:GRM7:TADA3:LSM6:HDAC9:IRF5:CPA1	http://www.gsea-msigdb.org/gsea/msigdb/cards/GSE22025_UNTREATED_VS_TGFB1_AND_PROGESTERONE_TREATED_CD4_TCELL_DN
Immunologic_signatures	GSE21063_3H_VS_16H_ANTI_IGM_STIM_BCELL_DN	196	14	0.00329318	0.0157358	NME7:VAMP4:SPRN:PCCA:CATSPERB:CHD9:RAPH1:DOCK10:RHBDD1:SPATA5:DROSHA:PHF14:CEP41:RMI1	http://www.gsea-msigdb.org/gsea/msigdb/cards/GSE21063_3H_VS_16H_ANTI_IGM_STIM_BCELL_DN
Immunologic_signatures	GSE28449_WT_VS_LRF_KO_GERMINAL_CENTER_BCELL_DN	196	14	0.00329318	0.0157358	FMO1:PLA2G4A:TMEM30B:AKAP5:ADAM20:KIAA0556:GRM7:EDNRA:CDH6:PDZD2:SOSTDC1:GPR37:UBE2H:MEST	http://www.gsea-msigdb.org/gsea/msigdb/cards/GSE28449_WT_VS_LRF_KO_GERMINAL_CENTER_BCELL_DN
Immunologic_signatures	GSE18804_SPLEEN_MACROPHAGE_VS_BRAIN_TUMORAL_MACROPHAGE_DN	196	14	0.00329318	0.0157358	LCMT1:QPRT:VKORC1:PAPD5:CHD9:RBL2:JAGN1:MKRN2:ERLIN2:EIF4EBP1:ASH2L:DDHD2:PPAPDC1B:FABP5	http://www.gsea-msigdb.org/gsea/msigdb/cards/GSE18804_SPLEEN_MACROPHAGE_VS_BRAIN_TUMORAL_MACROPHAGE_DN
Immunologic_signatures	GSE22025_UNTREATED_VS_PROGESTERONE_TREATED_CD4_TCELL_UP	196	14	0.00329318	0.0157358	AHDC1:FAM76A:COX20:UTF1:BARX2:KRT85:HIF1A:ZBTB1:ISG20:CARD8:BCAT2:LSM6:NPR3:MDFIC	http://www.gsea-msigdb.org/gsea/msigdb/cards/GSE22025_UNTREATED_VS_PROGESTERONE_TREATED_CD4_TCELL_UP
Immunologic_signatures	GSE360_L_MAJOR_VS_T_GONDII_DC_UP	196	14	0.00329318	0.0157358	KRT8:SERPINA6:CACNG3:MYLPF:ITGAD:SULT2A1:SCG2:SPP2:EXOSC9:SPAM1:GRM8:NRF1:UBE2H:ERLIN2	http://www.gsea-msigdb.org/gsea/msigdb/cards/GSE360_L_MAJOR_VS_T_GONDII_DC_UP
Immunologic_signatures	GSE9601_UNTREATED_VS_NFKB_INHIBITOR_TREATED_HCMV_INF_MONOCYTE_UP	176	13	0.00341036	0.0157358	CD164L2:DPT:TOX3:CCDC114:CTLA4:SPAG16:HDAC4:GATA2:PDE5A:SCIN:AHR:PLXNA4:TPD52	http://www.gsea-msigdb.org/gsea/msigdb/cards/GSE9601_UNTREATED_VS_NFKB_INHIBITOR_TREATED_HCMV_INF_MONOCYTE_UP
Immunologic_signatures	GSE37301_CD4_TCELL_VS_RAG2_KO_NK_CELL_UP	176	13	0.00341036	0.0157358	WDTC1:STK32C:TTC9:ICOS:DCTD:EMB:MEP1A:HMGN3:SCIN:AHR:ZC2HC1A:ANKS6:TNFSF8	http://www.gsea-msigdb.org/gsea/msigdb/cards/GSE37301_CD4_TCELL_VS_RAG2_KO_NK_CELL_UP
Immunologic_signatures	GSE41867_DAY8_VS_DAY15_LCMV_ARMSTRONG_EFFECTOR_CD8_TCELL_DN	176	13	0.00341036	0.0157358	OLFM3:PRRX1:AHCTF1:OR2W3:ZIC5:PCCA:KDELC1:SBK1:TMEM169:SLC6A1:IMPG1:AKR1B10:ANKS6	http://www.gsea-msigdb.org/gsea/msigdb/cards/GSE41867_DAY8_VS_DAY15_LCMV_ARMSTRONG_EFFECTOR_CD8_TCELL_DN
Immunologic_signatures	GSE22501_PERIPHERAL_BLOOD_VS_CORD_BLOOD_TREG_UP	197	14	0.00344692	0.0157358	NR0B2:COL16A1:KRT4:SIX6:SEL1L:C14orf132:ATP2A1:TOX3:BARD1:EDNRA:IMPG1:HDAC9:PODXL:STAR	http://www.gsea-msigdb.org/gsea/msigdb/cards/GSE22501_PERIPHERAL_BLOOD_VS_CORD_BLOOD_TREG_UP
Immunologic_signatures	GSE25088_WT_VS_STAT6_KO_MACROPHAGE_ROSIGLITAZONE_STIM_DN	197	14	0.00344692	0.0157358	TRMT1L:ITGAL:CHD9:INO80D:FANCD2OS:IRAK2:HRH1:MMAA:KIAA0825:TNFAIP8:HMGN3:GPR37:PURG:WRN	http://www.gsea-msigdb.org/gsea/msigdb/cards/GSE25088_WT_VS_STAT6_KO_MACROPHAGE_ROSIGLITAZONE_STIM_DN
Immunologic_signatures	GSE2770_UNTREATED_VS_TGFB_AND_IL4_TREATED_ACT_CD4_TCELL_48H_DN	197	14	0.00344692	0.0157358	IVNS1ABP:ZNF124:OPCML:SLC11A2:HIF1A:SEL1L:GPR65:ITGAX:SPHK2:BHLHE40:EDEM1:VHL:TNFAIP8:TPD52	http://www.gsea-msigdb.org/gsea/msigdb/cards/GSE2770_UNTREATED_VS_TGFB_AND_IL4_TREATED_ACT_CD4_TCELL_48H_DN
Immunologic_signatures	GSE11057_CD4_EFF_MEM_VS_PBMC_UP	197	14	0.00344692	0.0157358	CNST:GATA3:GTSF1:DOCK9:HAPLN3:KIF22:SEPT1:SEPT1:DBP:FLT3LG:LANCL1:ATIC:EDEM1:RUVBL1:PAG1	http://www.gsea-msigdb.org/gsea/msigdb/cards/GSE11057_CD4_EFF_MEM_VS_PBMC_UP
Immunologic_signatures	GSE3982_BCELL_VS_EFF_MEMORY_CD4_TCELL_UP	197	14	0.00344692	0.0157358	FMO1:PIGC:INPP5A:ECHS1:TSHR:CLMN:ISG20:IL4R:KPTN:SMARCAL1:SH3BP4:MEF2C:ARL4A:C9orf91	http://www.gsea-msigdb.org/gsea/msigdb/cards/GSE3982_BCELL_VS_EFF_MEMORY_CD4_TCELL_UP
Immunologic_signatures	GSE3982_BCELL_VS_TH1_DN	197	14	0.00344692	0.0157358	KDELC1:DCTN5:PLK1:NUPR1:QPRT:FUS:CD28:BARD1:FN1:BHLHE40:ITGA2:PPP1R3A:MKLN1:FABP5	http://www.gsea-msigdb.org/gsea/msigdb/cards/GSE3982_BCELL_VS_TH1_DN
Immunologic_signatures	GSE39382_IL3_VS_IL3_IL33_TREATED_MAST_CELL_DN	197	14	0.00344692	0.0157358	KIFAP3:C1orf21:PRG4:PRKCQ:CSRNP2:MAP3K9:IL4R:CD2BP2:CYLD:ICOS:TARS:WASL:TDRD7:NR4A3	http://www.gsea-msigdb.org/gsea/msigdb/cards/GSE39382_IL3_VS_IL3_IL33_TREATED_MAST_CELL_DN
Immunologic_signatures	GSE22033_UNTREATED_VS_MRL24_TREATED_MEF_DN	197	14	0.00344692	0.0157358	NKAIN1:GALNT6:KRT83:KRT85:SRSF5:KCNK10:DCTN5:FBRS:NRP2:FASTKD2:AGFG1:SEMA6A:PRR16:PHF14	http://www.gsea-msigdb.org/gsea/msigdb/cards/GSE22033_UNTREATED_VS_MRL24_TREATED_MEF_DN
Immunologic_signatures	GSE22886_NAIVE_CD8_TCELL_VS_NKCELL_UP	197	14	0.00344692	0.0157358	ITIH2:TBC1D4:SRSF5:TTC9:SPATA7:BCAT2:FLT3LG:CD28:ICOS:NR3C2:CDKN2AIP:ZFAND1:TNFSF8:DEC1	http://www.gsea-msigdb.org/gsea/msigdb/cards/GSE22886_NAIVE_CD8_TCELL_VS_NKCELL_UP
Immunologic_signatures	GSE29618_BCELL_VS_PDC_DN	197	14	0.00344692	0.0157358	PAFAH2:ST14:KRT5:DACH1:TBC1D4:TM9SF2:DHRS7:KCNK10:LGMN:PYCARD:SH3BP4:RPN1:NDUFA4:FABP5	http://www.gsea-msigdb.org/gsea/msigdb/cards/GSE29618_BCELL_VS_PDC_DN
Immunologic_signatures	GSE1925_3H_VS_24H_IFNG_STIM_MACROPHAGE_DN	197	14	0.00344692	0.0157358	HMGN2:WASF2:IFI6:USP6NL:TFCP2:TM9SF2:IFI27:AEN:ISG20:IL4R:ZNF688:BCL2L1:ITGB8:SNX16	http://www.gsea-msigdb.org/gsea/msigdb/cards/GSE1925_3H_VS_24H_IFNG_STIM_MACROPHAGE_DN
Immunologic_signatures	GSE18804_SPLEEN_MACROPHAGE_VS_TUMORAL_MACROPHAGE_DN	197	14	0.00344692	0.0157358	PIGV:TMTC4:QPRT:VKORC1:PAPD5:CHD9:RBL2:JAGN1:BRK1:ERLIN2:EIF4EBP1:LSM1:DDHD2:FABP5	http://www.gsea-msigdb.org/gsea/msigdb/cards/GSE18804_SPLEEN_MACROPHAGE_VS_TUMORAL_MACROPHAGE_DN
Immunologic_signatures	GSE20727_ROS_INH_VS_ROS_INH_AND_DNFB_ALLERGEN_TREATED_DC_UP	197	14	0.00344692	0.0157358	C1orf21:ARG2:IL21R:CNEP1R1:JMJD6:CYTH2:IRS1:AGFG1:UBE2F:KIF3B:HRH1:TNIP3:SNX24:GPR124	http://www.gsea-msigdb.org/gsea/msigdb/cards/GSE20727_ROS_INH_VS_ROS_INH_AND_DNFB_ALLERGEN_TREATED_DC_UP
Immunologic_signatures	GSE22611_UNSTIM_VS_2H_MDP_STIM_NOD2_TRANSDUCED_HEK293T_CELL_DN	197	14	0.00344692	0.0157358	GPN2:NUDC:ZNF124:SLC10A1:GDPD3:DBP:CD28:C2orf83:VHL:MGLL:USP53:PPIC:GPR37:IMPA1	http://www.gsea-msigdb.org/gsea/msigdb/cards/GSE22611_UNSTIM_VS_2H_MDP_STIM_NOD2_TRANSDUCED_HEK293T_CELL_DN
Immunologic_signatures	GSE30153_LUPUS_VS_HEALTHY_DONOR_BCELL_DN	197	14	0.00344692	0.0157358	FABP3:COL11A1:KRT5:CDIPT:ITGAX:SULT2A1:ACADL:NPR3:MEF2C:IMPG1:ITGB8:WASL:WRN:ADRB3	http://www.gsea-msigdb.org/gsea/msigdb/cards/GSE30153_LUPUS_VS_HEALTHY_DONOR_BCELL_DN
Immunologic_signatures	GSE24634_TREG_VS_TCONV_POST_DAY5_IL4_CONVERSION_DN	197	14	0.00344692	0.0157358	CREG1:ST14:METTL7A:SLC11A2:RTN1:SRSF5:SYNJ2BP:IL4R:ZNF629:KAT8:FTL:FN1:SIRPA:HCK	http://www.gsea-msigdb.org/gsea/msigdb/cards/GSE24634_TREG_VS_TCONV_POST_DAY5_IL4_CONVERSION_DN
Immunologic_signatures	GSE8621_LPS_PRIMED_UNSTIM_VS_LPS_PRIMED_AND_LPS_STIM_MACROPHAGE_UP	198	14	0.00360647	0.0157358	PAFAH2:WDTC1:COL16A1:SMAGP:GALNT6:HSD3B7:VKORC1:CABP5:CA11:MMAA:SRFBP1:ZNF608:TMEM106B:GKAP1	http://www.gsea-msigdb.org/gsea/msigdb/cards/GSE8621_LPS_PRIMED_UNSTIM_VS_LPS_PRIMED_AND_LPS_STIM_MACROPHAGE_UP
Immunologic_signatures	GSE13411_NAIVE_VS_IGM_MEMORY_BCELL_DN	198	14	0.00360647	0.0157358	THEMIS2:PEF1:JAM3:EIF4B:KLF12:DAAM1:LGMN:ALDOA:TBC1D10B:COL4A3:MTMR14:LOX:CYP39A1:DEC1	http://www.gsea-msigdb.org/gsea/msigdb/cards/GSE13411_NAIVE_VS_IGM_MEMORY_BCELL_DN
Immunologic_signatures	GSE29618_LAIV_VS_TIV_FLU_VACCINE_DAY7_MDC_UP	198	14	0.00360647	0.0157358	PHACTR4:OCLM:PTGS2:SCCPDH:ARHGAP32:SLC4A8:IL4R:IKZF2:SETMAR:NDNF:HDAC9:MDFIC:WNT2:NR4A3	http://www.gsea-msigdb.org/gsea/msigdb/cards/GSE29618_LAIV_VS_TIV_FLU_VACCINE_DAY7_MDC_UP
Immunologic_signatures	GSE24574_BCL6_LOW_TFH_VS_NAIVE_CD4_TCELL_UP	198	14	0.00360647	0.0157358	CD52:SELE:C1orf21:SCCPDH:INPP5A:SIX1:SEPHS2:SLC5A2:LIG1:BCAT2:ABI2:ICOS:GRM7:MEST	http://www.gsea-msigdb.org/gsea/msigdb/cards/GSE24574_BCL6_LOW_TFH_VS_NAIVE_CD4_TCELL_UP
Immunologic_signatures	GSE29618_LAIV_VS_TIV_FLU_VACCINE_DAY7_PDC_DN	198	14	0.00360647	0.0157358	SH3BGRL3:MAP3K6:CCDC181:TEX30:SNAPC1:PPP2R5E:ATXN2L:FBRS:ERBB4:PRDM5:TNIP3:PDZD2:AGR2:BRINP1	http://www.gsea-msigdb.org/gsea/msigdb/cards/GSE29618_LAIV_VS_TIV_FLU_VACCINE_DAY7_PDC_DN
Immunologic_signatures	GSE36826_NORMAL_VS_STAPH_AUREUS_INF_IL1R_KO_SKIN_DN	198	14	0.00360647	0.0157358	CEP85:SH3BGRL3:HMGN2:VAMP4:ADSS:TRMT5:GALC:PAGR1:PAGR1:ALDOA:PYCARD:CARD8:CD37:ARL4C:PROSC	http://www.gsea-msigdb.org/gsea/msigdb/cards/GSE36826_NORMAL_VS_STAPH_AUREUS_INF_IL1R_KO_SKIN_DN
Immunologic_signatures	GSE29618_LAIV_VS_TIV_FLU_VACCINE_DAY7_BCELL_DN	198	14	0.00360647	0.0157358	CORO1A:CD2BP2:STX4:PRSS53:ZNF267:KDELR1:FUT2:MFF:HDAC4:EMC3:MKRN2:MGLL:ENPP4:AHR	http://www.gsea-msigdb.org/gsea/msigdb/cards/GSE29618_LAIV_VS_TIV_FLU_VACCINE_DAY7_BCELL_DN
Immunologic_signatures	GSE36826_NORMAL_VS_STAPH_AUREUS_INF_SKIN_UP	198	14	0.00360647	0.0157358	PTP4A2:ADSS:ST14:PRKCH:ISG20:ABHD2:PPP4C:CORO1A:SRSF2:RPS11:DGKD:ANXA5:WHSC1L1:HNRNPK	http://www.gsea-msigdb.org/gsea/msigdb/cards/GSE36826_NORMAL_VS_STAPH_AUREUS_INF_SKIN_UP
Immunologic_signatures	GSE11961_MARGINAL_ZONE_BCELL_VS_PLASMA_CELL_DAY7_DN	198	14	0.00360647	0.0157358	UBXN11:NME7:C1orf112:TSEN15:UNC79:DDX24:SPN:QPRT:ITGAL:RBL2:RAPH1:FANCD2:CCNH:CYP39A1	http://www.gsea-msigdb.org/gsea/msigdb/cards/GSE11961_MARGINAL_ZONE_BCELL_VS_PLASMA_CELL_DAY7_DN
Immunologic_signatures	GSE29618_PRE_VS_DAY7_POST_LAIV_FLU_VACCINE_PDC_DN	198	14	0.00360647	0.0157358	PAFAH2:C1orf112:METTL7A:GPR183:ZC3H14:UBR7:IL4R:FASTKD2:OTUD4:DMXL1:HSD17B4:ANKMY2:TSPAN13:PPP2CB	http://www.gsea-msigdb.org/gsea/msigdb/cards/GSE29618_PRE_VS_DAY7_POST_LAIV_FLU_VACCINE_PDC_DN
Immunologic_signatures	GSE18791_CTRL_VS_NEWCASTLE_VIRUS_DC_18H_UP	198	14	0.00360647	0.0157358	PDIK1L:DESI2:TMEM45B:METTL7A:DAAM1:IL21R:CORO1A:AKTIP:ALDH16A1:CAMK1:MTMR12:PHAX:PHF14:MRPS28	http://www.gsea-msigdb.org/gsea/msigdb/cards/GSE18791_CTRL_VS_NEWCASTLE_VIRUS_DC_18H_UP
Immunologic_signatures	GSE27786_LIN_NEG_VS_ERYTHROBLAST_DN	198	14	0.00360647	0.0157358	UBXN11:KRT8:TENC1:DAAM1:SYNE2:PHKG2:TMEM169:FANCD2:IRAK2:TIMP4:CCNA2:LYSMD3:FTMT:ARL4A	http://www.gsea-msigdb.org/gsea/msigdb/cards/GSE27786_LIN_NEG_VS_ERYTHROBLAST_DN
Immunologic_signatures	GSE18791_CTRL_VS_NEWCASTLE_VIRUS_DC_10H_UP	198	14	0.00360647	0.0157358	PDIK1L:ZCCHC17:SLC19A2:THYN1:TMTC4:DAAM1:MRPS11:AKTIP:TATDN2:HRH1:PLXNA1:NUDT6:MTMR12:IRF5	http://www.gsea-msigdb.org/gsea/msigdb/cards/GSE18791_CTRL_VS_NEWCASTLE_VIRUS_DC_10H_UP
Immunologic_signatures	GSE13522_WT_VS_IFNAR_KO_SKIN_UP	198	14	0.00360647	0.0157358	CREG1:FASLG:VTI1B:ACTN1:COX16:SEC11A:NTRK3:ITGAX:ACADL:ARL4C:SMAD1:DROSHA:EMB:GRAMD3	http://www.gsea-msigdb.org/gsea/msigdb/cards/GSE13522_WT_VS_IFNAR_KO_SKIN_UP
Immunologic_signatures	GSE12845_IGD_POS_BLOOD_VS_NAIVE_TONSIL_BCELL_DN	198	14	0.00360647	0.0157358	EDEM3:TPR:CSRNP2:SLC38A6:SNAPC1:ZBTB25:ZBTB1:SEL1L:AKAP13:PLK1:BHLHE40:MAD2L1:OTUD4:PELO	http://www.gsea-msigdb.org/gsea/msigdb/cards/GSE12845_IGD_POS_BLOOD_VS_NAIVE_TONSIL_BCELL_DN
Immunologic_signatures	GSE3982_BCELL_VS_BASOPHIL_DN	198	14	0.00360647	0.0157358	CREG1:FAM186A:DAZAP2:BIN2:SGPP1:KANSL1L:PAX3:FAM124B:SIRPA:BHLHE40:SNCAIP:ELOVL4:MEOX2:TLR4	http://www.gsea-msigdb.org/gsea/msigdb/cards/GSE3982_BCELL_VS_BASOPHIL_DN
Immunologic_signatures	GSE2128_C57BL6_VS_NOD_CD4CD8_DP_THYMOCYTE_UP	198	14	0.00360647	0.0157358	PIGV:SLC19A2:SWT1:PTGS2:ACVR1B:TEX30:RAB2B:PRKCH:CARD8:INO80D:CCL20:RPUSD3:DCTD:WASL	http://www.gsea-msigdb.org/gsea/msigdb/cards/GSE2128_C57BL6_VS_NOD_CD4CD8_DP_THYMOCYTE_UP
Immunologic_signatures	GSE7852_LN_VS_FAT_TREG_UP	198	14	0.00360647	0.0157358	TRMT1L:TBC1D4:TRMT5:UBR7:MRPS11:RUVBL2:USP40:THUMPD3:JAGN1:PRMT10:PHIP:BZW2:AHR:BAG4	http://www.gsea-msigdb.org/gsea/msigdb/cards/GSE7852_LN_VS_FAT_TREG_UP
Immunologic_signatures	GSE17301_IFNA2_VS_IFNA2_AND_ACD3_ACD28_STIM_CD8_TCELL_DN	198	14	0.00360647	0.0157358	CREG1:SLC19A2:PTGS2:GPR183:PLEK2:EXD2:IL4R:ADAM23:SRGAP3:TIMP4:SEC24D:IL21:TPD52:NTRK2	http://www.gsea-msigdb.org/gsea/msigdb/cards/GSE17301_IFNA2_VS_IFNA2_AND_ACD3_ACD28_STIM_CD8_TCELL_DN
Immunologic_signatures	GSE4811_CLASSSICALY_ACTIVATED_VS_TYPE_2_ACTIVATED_MACROPHAGE_DN	198	14	0.00360647	0.0157358	SPRN:NTM:KRT79:TENC1:SMOC1:TCL1A:MAZ:FGF21:CAV3:QRFPR:FTMT:GPR37:ADRB3:TMEM203	http://www.gsea-msigdb.org/gsea/msigdb/cards/GSE4811_CLASSSICALY_ACTIVATED_VS_TYPE_2_ACTIVATED_MACROPHAGE_DN
Immunologic_signatures	GSE17721_POLYIC_VS_CPG_24H_BMDC_UP	198	14	0.00360647	0.0157358	ZNF593:THEMIS2:FABP3:ST14:SLC4A8:ZFP36L1:TMEM219:ZNF768:PRR14:RPL13A:ACADL:COL4A4:GBX2:TTLL3	http://www.gsea-msigdb.org/gsea/msigdb/cards/GSE17721_POLYIC_VS_CPG_24H_BMDC_UP
Immunologic_signatures	GSE17322_CD103_POS_VS_CD11B_HIGH_LUNG_DC_UP	198	14	0.00360647	0.0157358	DHTKD1:DAZAP2:PRR13:ZFP36L1:BCL7C:ZNF267:CYTH2:DOCK10:FRG1B:RPN1:MTMR12:TRIM36:PLA2G7:DAPK1	http://www.gsea-msigdb.org/gsea/msigdb/cards/GSE17322_CD103_POS_VS_CD11B_HIGH_LUNG_DC_UP
Immunologic_signatures	GSE18791_CTRL_VS_NEWCASTLE_VIRUS_DC_16H_UP	198	14	0.00360647	0.0157358	PDIK1L:ZCCHC17:LARP4:TMTC4:BIVM:VRK1:RUVBL2:RAPH1:SNX4:NUDT6:FAM172A:PHAX:ANKMY2:TRIM32	http://www.gsea-msigdb.org/gsea/msigdb/cards/GSE18791_CTRL_VS_NEWCASTLE_VIRUS_DC_16H_UP
Immunologic_signatures	GSE43863_LY6C_INT_CXCR5POS_VS_LY6C_LOW_CXCR5NEG_EFFECTOR_CD4_TCELL_UP	198	14	0.00360647	0.0157358	ARID1A:WASF2:SELL:NMNAT2:FAM129A:ARHGAP32:ZFP36L1:KIAA0247:BCL2:TEAD2:MGLL:GRAMD3:PHIP:TACC1	http://www.gsea-msigdb.org/gsea/msigdb/cards/GSE43863_LY6C_INT_CXCR5POS_VS_LY6C_LOW_CXCR5NEG_EFFECTOR_CD4_TCELL_UP
Immunologic_signatures	GSE27786_NKCELL_VS_NKTCELL_DN	198	14	0.00360647	0.0157358	UBXN11:GPR183:MTHFD1:NTRK3:NSMCE1:ZNF48:SEPT1:SEPT1:LANCL1:NUDT6:FAM172A:EXOC4:KIF27:MURC:TNFSF8	http://www.gsea-msigdb.org/gsea/msigdb/cards/GSE27786_NKCELL_VS_NKTCELL_DN
Immunologic_signatures	GSE2770_TGFB_AND_IL4_VS_IL4_TREATED_ACT_CD4_TCELL_6H_DN	198	14	0.00360647	0.0157358	AHDC1:ATPIF1:CREG1:AHCTF1:GLRX3:C14orf142:KLHL25:ARHGAP17:RNF40:ZNF267:PAPD5:SUMO1:PPP2CB:NAA35	http://www.gsea-msigdb.org/gsea/msigdb/cards/GSE2770_TGFB_AND_IL4_VS_IL4_TREATED_ACT_CD4_TCELL_6H_DN
Immunologic_signatures	GSE24634_TREG_VS_TCONV_POST_DAY7_IL4_CONVERSION_DN	198	14	0.00360647	0.0157358	CREG1:SLC11A2:RTN1:SLC38A6:STX4:DBP:FTL:FN1:MREG:SIRPA:HCK:MGLL:SNX2:PLA2G7	http://www.gsea-msigdb.org/gsea/msigdb/cards/GSE24634_TREG_VS_TCONV_POST_DAY7_IL4_CONVERSION_DN
Immunologic_signatures	GSE6681_DELETED_FOXP3_VS_WT_TREG_UP	198	14	0.00360647	0.0157358	LIN28A:XKR8:XCL1:TMEM45B:KRT81:KRT78:SMOC1:STON2:UNC80:FAM124B:COL6A3:SLC6A1:TNFAIP8:PRR16	http://www.gsea-msigdb.org/gsea/msigdb/cards/GSE6681_DELETED_FOXP3_VS_WT_TREG_UP
Immunologic_signatures	GSE24634_TEFF_VS_TCONV_DAY5_IN_CULTURE_DN	198	14	0.00360647	0.0157358	IFI6:PIGC:INPP5A:ST14:DAZAP2:SMAGP:SRSF5:MOAP1:IL4R:KAT8:ITGAM:ITGAX:ATP6V1G1:TNFSF15	http://www.gsea-msigdb.org/gsea/msigdb/cards/GSE24634_TEFF_VS_TCONV_DAY5_IN_CULTURE_DN
Immunologic_signatures	GSE360_CTRL_VS_T_GONDII_DC_DN	198	14	0.00360647	0.0157358	IFI6:COL16A1:XCL1:FASLG:POU6F1:ISG20:NRP2:MGLL:RUVBL1:CCNA2:DGKB:STAR:IMPA1:NR4A3	http://www.gsea-msigdb.org/gsea/msigdb/cards/GSE360_CTRL_VS_T_GONDII_DC_DN
Immunologic_signatures	GSE37301_COMMON_LYMPHOID_PROGENITOR_VS_CD4_TCELL_DN	198	14	0.00360647	0.0157358	SH3BGRL3:MYOC:INPP5A:PCBP2:TEX30:PPP2R5E:GALC:UBR7:SEC11A:FLT3LG:BARD1:INPP5D:SNX24:HMGN3	http://www.gsea-msigdb.org/gsea/msigdb/cards/GSE37301_COMMON_LYMPHOID_PROGENITOR_VS_CD4_TCELL_DN
Immunologic_signatures	GSE27434_WT_VS_DNMT1_KO_TREG_DN	198	14	0.00360647	0.0157358	SELP:PTGS2:ZFP36L1:IL4R:NUPR1:GDPD3:ID1:BHLHE40:TNFAIP8:PPIC:GTF2E2:ZNF703:PAG1:HNRNPK	http://www.gsea-msigdb.org/gsea/msigdb/cards/GSE27434_WT_VS_DNMT1_KO_TREG_DN
Immunologic_signatures	GSE29949_DC_BRAIN_VS_MONOCYTE_BONE_MARROW_DN	198	14	0.00360647	0.0157358	RPS6KA1:IFI6:COLGALT2:KRT75:KLF12:ADAM21:FTL:PAX3:HDAC4:GRM7:ALDH1L1:FABP2:PLA2G7:TNFSF8	http://www.gsea-msigdb.org/gsea/msigdb/cards/GSE29949_DC_BRAIN_VS_MONOCYTE_BONE_MARROW_DN
Immunologic_signatures	GSE24634_IL4_VS_CTRL_TREATED_NAIVE_CD4_TCELL_DAY3_UP	198	14	0.00360647	0.0157358	STMN1:SFN:TINAGL1:METTL7A:KRT5:QPRT:FN1:EMC3:HRH1:SMAD1:PPP1R3A:CALU:GOLM1:NR4A3	http://www.gsea-msigdb.org/gsea/msigdb/cards/GSE24634_IL4_VS_CTRL_TREATED_NAIVE_CD4_TCELL_DAY3_UP
Immunologic_signatures	GSE11924_TFH_VS_TH17_CD4_TCELL_UP	198	14	0.00360647	0.0157358	SH3BGRL3:WDTC1:KHDRBS1:VAMP4:TPR:DIP2B:CHD8:DDX24:KIAA0556:MAZ:STX4:AGR3:UBE2H:MEST	http://www.gsea-msigdb.org/gsea/msigdb/cards/GSE11924_TFH_VS_TH17_CD4_TCELL_UP
Immunologic_signatures	GSE13738_RESTING_VS_BYSTANDER_ACTIVATED_CD4_TCELL_DN	198	14	0.00360647	0.0157358	DESI2:METTL7A:MTHFD1:NOD2:BCAT2:IKZF2:COPS8:BCL2L1:KIF3B:BHLHE40:IRAK2:PRMT10:HDAC9:RAB11FIP1	http://www.gsea-msigdb.org/gsea/msigdb/cards/GSE13738_RESTING_VS_BYSTANDER_ACTIVATED_CD4_TCELL_DN
Immunologic_signatures	GSE22935_UNSTIM_VS_24H_MBOVIS_BCG_STIM_MYD88_KO_MACROPHAGE_DN	198	14	0.00360647	0.0157358	C1orf172:GATA3:SIX6:KIAA0247:SPNS1:ZNF48:ITGAM:FTL:BHLHE40:SSUH2:IRAK2:GATA2:SRFBP1:TFEC	http://www.gsea-msigdb.org/gsea/msigdb/cards/GSE22935_UNSTIM_VS_24H_MBOVIS_BCG_STIM_MYD88_KO_MACROPHAGE_DN
Immunologic_signatures	GSE22886_NAIVE_TCELL_VS_DC_UP	198	14	0.00360647	0.0157358	SELL:PRKCQ:GATA3:BIN2:EIF4B:DOCK9:PRKCH:ISG20:RBL2:BCL2:CD37:RPL13A:DGKD:NRF1	http://www.gsea-msigdb.org/gsea/msigdb/cards/GSE22886_NAIVE_TCELL_VS_DC_UP
Immunologic_signatures	GSE41176_WT_VS_TAK1_KO_ANTI_IGM_STIM_BCELL_1H_DN	198	14	0.00360647	0.0157358	CD164L2:PHACTR4:ST14:AQP5:KRT2:KRT8:TBC1D4:ZNF423:SLC6A11:SLC6A1:BBS12:DGKB:RNF133:LRGUK	http://www.gsea-msigdb.org/gsea/msigdb/cards/GSE41176_WT_VS_TAK1_KO_ANTI_IGM_STIM_BCELL_1H_DN
Immunologic_signatures	GSE15659_CD45RA_NEG_CD4_TCELL_VS_NONSUPPRESSIVE_TCELL_DN	198	14	0.00360647	0.0157358	PIGV:THEMIS2:TBC1D4:RAB2B:SEC11A:SEPHS2:ZNF747:ZNF747:ZNF720:PTH2R:SEC24D:SMAD1:TRIM36:SEMA6A:TLR4	http://www.gsea-msigdb.org/gsea/msigdb/cards/GSE15659_CD45RA_NEG_CD4_TCELL_VS_NONSUPPRESSIVE_TCELL_DN
Immunologic_signatures	GSE3982_EFF_MEMORY_CD4_TCELL_VS_TH1_UP	198	14	0.00360647	0.0157358	CD52:XKR8:SCYL3:ZBTB18:ADAMTS8:SCN8A:GPR183:NUPR1:SRCAP:DBP:LHB:DGKD:ISL1:ALDH7A1	http://www.gsea-msigdb.org/gsea/msigdb/cards/GSE3982_EFF_MEMORY_CD4_TCELL_VS_TH1_UP
Immunologic_signatures	GSE360_CTRL_VS_T_GONDII_MAC_DN	198	14	0.00360647	0.0157358	NR0B2:ZNF124:LETMD1:PCBP2:GPR183:TEX30:MTHFD1:VTI1B:CDIPT:ZNF785:PPFIA3:BCL2L1:RUVBL1:NRG1:NRG1-IT2	http://www.gsea-msigdb.org/gsea/msigdb/cards/GSE360_CTRL_VS_T_GONDII_MAC_DN
Immunologic_signatures	GSE11924_TFH_VS_TH2_CD4_TCELL_UP	198	14	0.00360647	0.0157358	TPR:UPF2:GALNT6:NFATC2IP:FBRS:ZNF646:ADCY7:BAX:CARF:NBEAL1:BRPF1:TADA3:TTLL3:AKR1B1	http://www.gsea-msigdb.org/gsea/msigdb/cards/GSE11924_TFH_VS_TH2_CD4_TCELL_UP
Immunologic_signatures	GSE2770_TGFB_AND_IL4_VS_IL4_TREATED_ACT_CD4_TCELL_48H_DN	198	14	0.00360647	0.0157358	F5:THYN1:METTL7A:TBC1D4:GGACT:NFATC2IP:KIF22:TMEM219:RBL2:TATDN2:ANKRD50:BZW2:WHSC1L1:LRRCC1	http://www.gsea-msigdb.org/gsea/msigdb/cards/GSE2770_TGFB_AND_IL4_VS_IL4_TREATED_ACT_CD4_TCELL_48H_DN
Immunologic_signatures	GSE37532_VISCERAL_ADIPOSE_TISSUE_VS_LN_DERIVED_PPARG_KO_TCONV_CD4_TCELL_UP	178	13	0.00375481	0.0157358	ZCCHC17:TFB2M:THYN1:COMMD6:ERH:TMEM251:UBR7:CD2BP2:LIG1:SMARCAL1:RUVBL1:MAD2L1:HSD17B4	http://www.gsea-msigdb.org/gsea/msigdb/cards/GSE37532_VISCERAL_ADIPOSE_TISSUE_VS_LN_DERIVED_PPARG_KO_TCONV_CD4_TCELL_UP
Immunologic_signatures	GSE32255_WT_VS_JMJD2D_KNOCKDOWN_4H_LPS_STIM_DC_UP	178	13	0.00375481	0.0157358	PAFAH2:PIGV:AHDC1:CSRNP2:GPR183:UNC79:ZNF629:DGKD:TATDN2:PPIC:WASL:PAG1:DAPK1	http://www.gsea-msigdb.org/gsea/msigdb/cards/GSE32255_WT_VS_JMJD2D_KNOCKDOWN_4H_LPS_STIM_DC_UP
Immunologic_signatures	GSE17186_MEMORY_VS_CD21HIGH_TRANSITIONAL_BCELL_UP	199	14	0.00377199	0.0157358	MROH9:MYOC:PTGS2:ITIH5:RAD51B:ZFP36L1:MAP3K9:NSMCE1:RAPH1:BCL2L1:EMC3:IRAK2:ZFP42:HMGN3	http://www.gsea-msigdb.org/gsea/msigdb/cards/GSE17186_MEMORY_VS_CD21HIGH_TRANSITIONAL_BCELL_UP
Immunologic_signatures	GSE23114_WT_VS_SLE2C1_MOUSE_SPLEEN_B1A_BCELL_UP	199	14	0.00377199	0.0157358	FASLG:ATF1:SNAPC1:TMEM251:ZNF267:COPS8:SPRY1:ABCE1:TARS:AHR:CALU:MKLN1:GTF2E2:IMPA1	http://www.gsea-msigdb.org/gsea/msigdb/cards/GSE23114_WT_VS_SLE2C1_MOUSE_SPLEEN_B1A_BCELL_UP
Immunologic_signatures	GSE11961_MEMORY_BCELL_DAY7_VS_MEMORY_BCELL_DAY40_UP	199	14	0.00377199	0.0157358	SLC19A2:FAM129A:TCERG1L:PWWP2B:GALC:CTLA4:HM13:SEC24D:FAT1:CCNH:SNX2:GRAMD3:ENPP4:STRIP2	http://www.gsea-msigdb.org/gsea/msigdb/cards/GSE11961_MEMORY_BCELL_DAY7_VS_MEMORY_BCELL_DAY40_UP
Immunologic_signatures	GSE27786_BCELL_VS_NKCELL_DN	199	14	0.00377199	0.0157358	POGK:F5:THYN1:ITPK1:PYCARD:EMP3:FTL:ABI2:GATA2:HSD17B4:PURG:ZC2HC1A:TPD52:GOLM1	http://www.gsea-msigdb.org/gsea/msigdb/cards/GSE27786_BCELL_VS_NKCELL_DN
Immunologic_signatures	GSE17721_LPS_VS_GARDIQUIMOD_16H_BMDC_UP	199	14	0.00377199	0.0157358	GLRX3:SAC3D1:SIX1:PIGH:GPR65:HSD3B7:C16orf58:TPRA1:ENPP4:PHIP:PPP1R3A:FABP5:TNFSF8:TLR4	http://www.gsea-msigdb.org/gsea/msigdb/cards/GSE17721_LPS_VS_GARDIQUIMOD_16H_BMDC_UP
Immunologic_signatures	GSE21063_CTRL_VS_ANTI_IGM_STIM_BCELL_8H_DN	199	14	0.00377199	0.0157358	AIM1L:ITIH5:ARHGAP32:SLC4A8:NALCN:SERPINA10:ZNF689:TRIM72:LHB:CAV3:ATP2B2:PRR16:SNX24:FOXP2	http://www.gsea-msigdb.org/gsea/msigdb/cards/GSE21063_CTRL_VS_ANTI_IGM_STIM_BCELL_8H_DN
Immunologic_signatures	GSE15330_WT_VS_IKAROS_KO_MEGAKARYOCYTE_ERYTHROID_PROGENITOR_DN	199	14	0.00377199	0.0157358	FASLG:INPP5A:ZFYVE26:SEC11A:RPL13A:MTMR14:TTLL3:SNX4:SLC41A3:ZXDC:SEC24D:PHIP:HDAC9:IDNK	http://www.gsea-msigdb.org/gsea/msigdb/cards/GSE15330_WT_VS_IKAROS_KO_MEGAKARYOCYTE_ERYTHROID_PROGENITOR_DN
Immunologic_signatures	GSE23114_PERITONEAL_CAVITY_B1A_BCELL_VS_SPLEEN_BCELL_IN_SLE2C1_MOUSE_UP	199	14	0.00377199	0.0157358	HMGN2:TBX19:DNM3:AQP5:SMAGP:ZBTB25:CORO1A:SIRPA:ID1:TPX2:C3orf27:MYO6:HMGN3:RALYL	http://www.gsea-msigdb.org/gsea/msigdb/cards/GSE23114_PERITONEAL_CAVITY_B1A_BCELL_VS_SPLEEN_BCELL_IN_SLE2C1_MOUSE_UP
Immunologic_signatures	GSE28737_WT_VS_BCL6_KO_MARGINAL_ZONE_BCELL_UP	199	14	0.00377199	0.0157358	PIGV:SELE:KRT86:SMOC1:HAPLN3:CCDC114:COL4A4:LMCD1:PODXL2:MGLL:DROSHA:NR2F1:ARL4A:PAX4	http://www.gsea-msigdb.org/gsea/msigdb/cards/GSE28737_WT_VS_BCL6_KO_MARGINAL_ZONE_BCELL_UP
Immunologic_signatures	GSE360_L_MAJOR_VS_B_MALAYI_LOW_DOSE_MAC_DN	199	14	0.00377199	0.0157358	RPS6KA1:CELF2:GTF3C1:SPN:ITGAL:ZNF629:FUT1:LANCL1:TTLL3:DCTD:PPIC:GPR116:IRF5:PPP2CB	http://www.gsea-msigdb.org/gsea/msigdb/cards/GSE360_L_MAJOR_VS_B_MALAYI_LOW_DOSE_MAC_DN
Immunologic_signatures	GSE46606_UNSTIM_VS_CD40L_IL2_IL5_1DAY_STIMULATED_IRF4MID_SORTED_BCELL_DN	199	14	0.00377199	0.0157358	FMO2:PDC:DPYSL4:KRT73:MRPL46:STX4:COX6A2:TGFB1I1:NAPA:EHD2:CD37:ATP2B2:UROC1:TLR4	http://www.gsea-msigdb.org/gsea/msigdb/cards/GSE46606_UNSTIM_VS_CD40L_IL2_IL5_1DAY_STIMULATED_IRF4MID_SORTED_BCELL_DN
Immunologic_signatures	GSE28737_FOLLICULAR_VS_MARGINAL_ZONE_BCELL_UP	199	14	0.00377199	0.0157358	DHDDS:PIGV:MECR:ZNF496:GDPD3:DHX34:RPL18:ATIC:JAGN1:TPRA1:DTWD2:KLHDC10:TACC1:TMEM203	http://www.gsea-msigdb.org/gsea/msigdb/cards/GSE28737_FOLLICULAR_VS_MARGINAL_ZONE_BCELL_UP
Immunologic_signatures	GSE17721_0.5H_VS_8H_LPS_BMDC_DN	199	14	0.00377199	0.0157358	PRG4:ADAMTS8:JAM3:POU6F1:TMEM229B:KCNK10:ZNF689:MTMR14:ANXA5:LYSMD3:MDFIC:ADRB3:SNX16:GKAP1	http://www.gsea-msigdb.org/gsea/msigdb/cards/GSE17721_0.5H_VS_8H_LPS_BMDC_DN
Immunologic_signatures	GSE27786_CD8_TCELL_VS_ERYTHROBLAST_DN	199	14	0.00377199	0.0157358	PEF1:CREG1:TNFSF4:ITIH2:USP6NL:KRT8:GTF2A1:PALB2:FUT2:MPP4:ALDH1L1:FTMT:SPAM1:TDRD7	http://www.gsea-msigdb.org/gsea/msigdb/cards/GSE27786_CD8_TCELL_VS_ERYTHROBLAST_DN
Immunologic_signatures	GSE10240_CTRL_VS_IL17_AND_IL22_STIM_PRIMARY_BRONCHIAL_EPITHELIAL_CELLS_DN	199	14	0.00377199	0.0157358	COL16A1:C1orf112:IVNS1ABP:HNRNPU-AS1:HNRNPU:UPF2:SCN8A:KRT18:RAD51B:KIF22:ZNF629:MEF2C:SCIN:HDAC9:EXOC4	http://www.gsea-msigdb.org/gsea/msigdb/cards/GSE10240_CTRL_VS_IL17_AND_IL22_STIM_PRIMARY_BRONCHIAL_EPITHELIAL_CELLS_DN
Immunologic_signatures	GSE42724_MEMORY_BCELL_VS_PLASMABLAST_DN	199	14	0.00377199	0.0157358	KIFAP3:C1orf21:ADSS:TBC1D4:TM9SF2:TMTC4:ZBTB25:SRSF5:GALC:EMP3:FAM117B:RPL37A:MEF2C:TACC1	http://www.gsea-msigdb.org/gsea/msigdb/cards/GSE42724_MEMORY_BCELL_VS_PLASMABLAST_DN
Immunologic_signatures	GSE43863_DAY6_EFF_VS_DAY150_MEM_LY6C_INT_CXCR5POS_CD4_TCELL_DN	199	14	0.00377199	0.0157358	LAPTM5:SELL:C1orf21:POU6F1:YPEL3:CORO1A:GLTSCR1:EMP3:INPP5D:EMB:ZNF608:GRAMD3:TSPAN13:AKR1B10	http://www.gsea-msigdb.org/gsea/msigdb/cards/GSE43863_DAY6_EFF_VS_DAY150_MEM_LY6C_INT_CXCR5POS_CD4_TCELL_DN
Immunologic_signatures	GSE5589_WT_VS_IL10_KO_LPS_STIM_MACROPHAGE_45MIN_DN	199	14	0.00377199	0.0157358	MAP3K6:RNPC3:FASLG:PRG4:ATF1:CSRNP2:ITPK1:DET1:LAT:CYTH2:MREG:UBE2F:CDKN2AIP:UBQLN1	http://www.gsea-msigdb.org/gsea/msigdb/cards/GSE5589_WT_VS_IL10_KO_LPS_STIM_MACROPHAGE_45MIN_DN
Immunologic_signatures	GSE5589_WT_VS_IL10_KO_LPS_AND_IL6_STIM_MACROPHAGE_45MIN_UP	199	14	0.00377199	0.0157358	CNKSR1:LIN28A:COL16A1:PPP2R5E:PLEK2:FAM181A:C16orf58:PTH2R:RPN1:FABP2:SNX24:MYO6:LRRCC1:TNFSF8	http://www.gsea-msigdb.org/gsea/msigdb/cards/GSE5589_WT_VS_IL10_KO_LPS_AND_IL6_STIM_MACROPHAGE_45MIN_UP
Immunologic_signatures	GSE36078_WT_VS_IL1R_KO_LUNG_DC_AFTER_AD5_INF_DN	199	14	0.00377199	0.0157358	SFMBT2:USP6NL:TFCP2:HIF1A:ACTN1:NMB:ZNF668:ZNF668:AGFG1:NR3C2:PPIC:MYO6:HMGN3:TSPAN13:TPD52	http://www.gsea-msigdb.org/gsea/msigdb/cards/GSE36078_WT_VS_IL1R_KO_LUNG_DC_AFTER_AD5_INF_DN
Immunologic_signatures	GSE43863_DAY6_EFF_VS_DAY150_MEM_TH1_CD4_TCELL_DN	199	14	0.00377199	0.0157358	ARID1A:SELL:FAM129A:SMAGP:ACTN1:BCL2:SLC17A7:SH3BP4:ID1:BCL2L1:HCK:GRAMD3:PHIP:STRIP2	http://www.gsea-msigdb.org/gsea/msigdb/cards/GSE43863_DAY6_EFF_VS_DAY150_MEM_TH1_CD4_TCELL_DN
Immunologic_signatures	GSE43863_DAY6_EFF_VS_DAY150_MEM_TFH_CD4_TCELL_DN	199	14	0.00377199	0.0157358	XCL1:TENM4:DACH1:ACTN1:UNC79:BNC1:INO80E:ZNF423:PTH2R:SPAG16:TM4SF20:ARL4C:BCL2L1:RNF133	http://www.gsea-msigdb.org/gsea/msigdb/cards/GSE43863_DAY6_EFF_VS_DAY150_MEM_TFH_CD4_TCELL_DN
Immunologic_signatures	GSE10325_LUPUS_CD4_TCELL_VS_LUPUS_MYELOID_DN	199	14	0.00377199	0.0157358	CREG1:SERPINA1:CLMN:BCKDK:ITGAX:FTL:SIRPA:HCK:CAMK1:MEF2C:TFEC:EIF4EBP1:GOLM1:DAPK1	http://www.gsea-msigdb.org/gsea/msigdb/cards/GSE10325_LUPUS_CD4_TCELL_VS_LUPUS_MYELOID_DN
Immunologic_signatures	GSE22886_DC_VS_MONOCYTE_DN	199	14	0.00377199	0.0157358	THEMIS2:PTP4A2:F5:SELL:ZBTB18:INPP5A:SERPINA1:AKAP13:CORO1A:ITGAL:NOD2:CD37:OGG1:AGTPBP1	http://www.gsea-msigdb.org/gsea/msigdb/cards/GSE22886_DC_VS_MONOCYTE_DN
Immunologic_signatures	GSE32986_GMCSF_VS_GMCSF_AND_CURDLAN_LOWDOSE_STIM_DC_UP	199	14	0.00377199	0.0157358	SH3BGRL3:RPS6KA1:COLGALT2:FAM129A:KDELC1:CD28:BCL2L1:MCM2:SEC61A1:RPN1:ANXA5:TARS:TACC1:ZC2HC1A	http://www.gsea-msigdb.org/gsea/msigdb/cards/GSE32986_GMCSF_VS_GMCSF_AND_CURDLAN_LOWDOSE_STIM_DC_UP
Immunologic_signatures	GSE22886_TCELL_VS_BCELL_NAIVE_UP	199	14	0.00377199	0.0157358	PRKCQ:GATA3:ZNHIT2:THYN1:DOCK9:PRKCH:GLRX5:KIF22:MVP:ITGAL:BCL7C:CYTH2:FLT3LG:ARL4C	http://www.gsea-msigdb.org/gsea/msigdb/cards/GSE22886_TCELL_VS_BCELL_NAIVE_UP
Immunologic_signatures	GSE24634_TREG_VS_TCONV_POST_DAY7_IL4_CONVERSION_UP	199	14	0.00377199	0.0157358	C1orf112:GATA3:TOX4:KLHL25:MRPS11:KIF22:CORO1A:LIG1:HJURP:TPX2:MCM2:CCNA2:TARS:DFNB31	http://www.gsea-msigdb.org/gsea/msigdb/cards/GSE24634_TREG_VS_TCONV_POST_DAY7_IL4_CONVERSION_UP
Immunologic_signatures	GSE10325_CD4_TCELL_VS_LUPUS_CD4_TCELL_DN	199	14	0.00377199	0.0157358	IFI6:SELP:C1orf21:ARG2:IFI27:ISG20:PTH2R:IRS1:GPR98:PLA2G7:HDAC9:TFEC:RAB11FIP1:FABP5	http://www.gsea-msigdb.org/gsea/msigdb/cards/GSE10325_CD4_TCELL_VS_LUPUS_CD4_TCELL_DN
Immunologic_signatures	GSE29949_MICROGLIA_BRAIN_VS_MONOCYTE_BONE_MARROW_UP	199	14	0.00377199	0.0157358	EXTL1:NR0B2:WASF2:SELL:SCCPDH:GPR183:ZNF629:SALL1:IGFBP2:PPIC:ETV1:MEOX2:AGR2:TWIST1	http://www.gsea-msigdb.org/gsea/msigdb/cards/GSE29949_MICROGLIA_BRAIN_VS_MONOCYTE_BONE_MARROW_UP
Immunologic_signatures	GSE3982_BCELL_VS_TH2_DN	199	14	0.00377199	0.0157358	C1orf112:GATA3:TBC1D4:KDELC1:PLK1:SEPHS2:FUS:HSD17B14:CD28:CCL20:BHLHE40:HRH1:EDNRA:DAPK1	http://www.gsea-msigdb.org/gsea/msigdb/cards/GSE3982_BCELL_VS_TH2_DN
Immunologic_signatures	GSE43863_TFH_VS_LY6C_LOW_CXCR5NEG_EFFECTOR_CD4_TCELL_DN	199	14	0.00377199	0.0157358	ZDHHC18:XCL1:DHTKD1:VPS26B:FLRT2:BNC1:NRP2:SPAG16:SCG2:TM4SF20:AHR:MDFIC:FABP5:NR4A3	http://www.gsea-msigdb.org/gsea/msigdb/cards/GSE43863_TFH_VS_LY6C_LOW_CXCR5NEG_EFFECTOR_CD4_TCELL_DN
Immunologic_signatures	GSE3039_CD4_TCELL_VS_NKT_CELL_UP	199	14	0.00377199	0.0157358	ARID1A:SCYL3:CELF2:DHRS7:ARHGAP17:CDIPT:SEPHS2:HDAC4:MTMR14:CHST13:CDKN2AIP:PDZD2:MTMR12:ARRDC3	http://www.gsea-msigdb.org/gsea/msigdb/cards/GSE3039_CD4_TCELL_VS_NKT_CELL_UP
Immunologic_signatures	GSE8921_3H_VS_24H_TLR1_2_STIM_MONOCYTE_UP	199	14	0.00377199	0.0157358	POGK:PRG4:TOX4:QPRT:C16orf54:VKORC1:AHSP:ABI2:CD28:THUMPD3:ANKRD50:ENPP4:ANKMY2:PROSC	http://www.gsea-msigdb.org/gsea/msigdb/cards/GSE8921_3H_VS_24H_TLR1_2_STIM_MONOCYTE_UP
Immunologic_signatures	GSE8921_UNSTIM_VS_TLR1_2_STIM_MONOCYTE_6H_DN	199	14	0.00377199	0.0157358	FGR:ZCCHC17:KIFAP3:SERPINA12:DOC2A:BCKDK:CYLD:COL4A4:EXOSC9:IRAK1BP1:WRN:STMN2:PAG1:TDRD7	http://www.gsea-msigdb.org/gsea/msigdb/cards/GSE8921_UNSTIM_VS_TLR1_2_STIM_MONOCYTE_6H_DN
Immunologic_signatures	GSE6674_ANTI_IGM_VS_CPG_STIM_BCELL_UP	199	14	0.00377199	0.0157358	METTL7A:RDH12:C16orf54:GDPD3:FAM117B:MTMR14:USP53:CDKN2AIP:ARRDC3:CEP120:GRAMD3:TMEM106B:POT1:UBE2H	http://www.gsea-msigdb.org/gsea/msigdb/cards/GSE6674_ANTI_IGM_VS_CPG_STIM_BCELL_UP
Immunologic_signatures	GSE8921_UNSTIM_VS_TLR1_2_STIM_MONOCYTE_3H_DN	199	14	0.00377199	0.0157358	SLC9A1:CCDC181:UPF2:ITPK1:BTBD7:IL4R:MAPK3:RAPH1:ARL4C:HDAC4:BBS12:MTMR12:TSPAN13:GOLM1	http://www.gsea-msigdb.org/gsea/msigdb/cards/GSE8921_UNSTIM_VS_TLR1_2_STIM_MONOCYTE_3H_DN
Immunologic_signatures	GSE6674_ANTI_IGM_VS_PL2_3_STIM_BCELL_UP	199	14	0.00377199	0.0157358	NME7:METTL7A:TBC1D4:RAB2B:RDH12:ZFYVE26:SNX20:CYLD:MTMR14:MAD2L1:ALDH7A1:UBE2H:ZFAND1:IDNK	http://www.gsea-msigdb.org/gsea/msigdb/cards/GSE6674_ANTI_IGM_VS_PL2_3_STIM_BCELL_UP
Immunologic_signatures	GSE8921_UNSTIM_0H_VS_TLR1_2_STIM_MONOCYTE_12H_UP	199	14	0.00377199	0.0157358	C1orf112:GPR183:SPATA7:MRPS11:KPTN:IQCA1:IRAK2:MKRN2:RUVBL1:SCIN:NRF1:ZC3HC1:TMEM209:RAB11FIP1	http://www.gsea-msigdb.org/gsea/msigdb/cards/GSE8921_UNSTIM_0H_VS_TLR1_2_STIM_MONOCYTE_12H_UP
Immunologic_signatures	GSE17186_MEMORY_VS_CD21HIGH_TRANSITIONAL_BCELL_DN	199	14	0.00377199	0.0157358	CD52:XCL1:FASLG:PRR13:TMEM229B:ACTN1:LCMT1:SPN:ADCY7:FAM117B:AGFG1:SEC61A1:AKR1B1:PURG	http://www.gsea-msigdb.org/gsea/msigdb/cards/GSE17186_MEMORY_VS_CD21HIGH_TRANSITIONAL_BCELL_DN
Immunologic_signatures	GSE40666_NAIVE_VS_EFFECTOR_CD8_TCELL_WITH_IFNA_STIM_90MIN_UP	199	14	0.00377199	0.0157358	FASLG:FAM129A:ZNF124:DAZAP2:GPR183:DAAM1:C16orf54:ZNF764:EMP3:UBE2F:PDE5A:MYO6:SOSTDC1:IRF5	http://www.gsea-msigdb.org/gsea/msigdb/cards/GSE40666_NAIVE_VS_EFFECTOR_CD8_TCELL_WITH_IFNA_STIM_90MIN_UP
Immunologic_signatures	GSE3982_NEUTROPHIL_VS_BASOPHIL_DN	199	14	0.00377199	0.0157358	PEF1:TRMT1L:THYN1:ATF1:SGPP1:MAZ:FLT3LG:RPL13A:KANSL1L:BHLHE40:C3orf27:ZFR:TARS:DMXL1	http://www.gsea-msigdb.org/gsea/msigdb/cards/GSE3982_NEUTROPHIL_VS_BASOPHIL_DN
Immunologic_signatures	GSE28726_NAIVE_VS_ACTIVATED_CD4_TCELL_DN	199	14	0.00377199	0.0157358	HMGN2:ATF1:ALDOA:RUVBL2:IGFBP2:CCL20:TPX2:KIF3B:BHLHE40:MCM2:CCNA2:DGKB:CALU:FABP5	http://www.gsea-msigdb.org/gsea/msigdb/cards/GSE28726_NAIVE_VS_ACTIVATED_CD4_TCELL_DN
Immunologic_signatures	GSE12845_IGD_POS_BLOOD_VS_PRE_GC_TONSIL_BCELL_UP	199	14	0.00377199	0.0157358	SH3BGRL3:XKR8:SELL:ZNHIT2:GLB1L2:KRT18:ITPK1:CA11:TATDN2:PODXL2:FGF2:SNX2:CSNK1G3:DDHD2	http://www.gsea-msigdb.org/gsea/msigdb/cards/GSE12845_IGD_POS_BLOOD_VS_PRE_GC_TONSIL_BCELL_UP
Immunologic_signatures	GSE17721_4_VS_24H_GARDIQUIMOD_BMDC_DN	199	14	0.00377199	0.0157358	PAFAH2:IVNS1ABP:ZNHIT2:VPS26B:KIAA0247:MOAP1:YPEL3:CD2BP2:SMARCAL1:TARS:LYSMD3:ALDH7A1:POT1:GTF2E2	http://www.gsea-msigdb.org/gsea/msigdb/cards/GSE17721_4_VS_24H_GARDIQUIMOD_BMDC_DN
Immunologic_signatures	GSE3982_CTRL_VS_IGE_STIM_MAST_CELL_DN	199	14	0.00377199	0.0157358	C1orf27:TEX30:ADAM20:AKAP13:ACAN:DCTN5:KIF22:FLT3LG:MREG:BCL2L1:EMC3:UBE2H:MKLN1:TPD52	http://www.gsea-msigdb.org/gsea/msigdb/cards/GSE3982_CTRL_VS_IGE_STIM_MAST_CELL_DN
Immunologic_signatures	GSE46606_UNSTIM_VS_CD40L_IL2_IL5_3DAY_STIMULATED_IRF4MID_SORTED_BCELL_DN	199	14	0.00377199	0.0157358	PIGV:THEMIS2:PTGS2:TOX4:ZFYVE26:GTF2A1:PPFIA3:MREG:SH3BP4:BCL2L1:BHLHE40:STRIP2:GTF2E2:NR4A3	http://www.gsea-msigdb.org/gsea/msigdb/cards/GSE46606_UNSTIM_VS_CD40L_IL2_IL5_3DAY_STIMULATED_IRF4MID_SORTED_BCELL_DN
Immunologic_signatures	GSE22886_NAIVE_CD4_TCELL_VS_48H_ACT_TH2_UP	199	14	0.00377199	0.0157358	AHDC1:XKR8:ZBTB18:SMAGP:TENC1:TMEM30B:ZBTB25:ACTN1:ISG20:XPO6:KAT8:BCL2:DBP:ZXDC	http://www.gsea-msigdb.org/gsea/msigdb/cards/GSE22886_NAIVE_CD4_TCELL_VS_48H_ACT_TH2_UP
Immunologic_signatures	GSE360_L_DONOVANI_VS_T_GONDII_DC_UP	199	14	0.00377199	0.0157358	CCDC181:SMAGP:DIS3:PRKCH:ACTN1:TTC9:TMEM251:PHKG2:RPE:INPP5D:NR3C2:PLA2G7:SPAM1:ERLIN2	http://www.gsea-msigdb.org/gsea/msigdb/cards/GSE360_L_DONOVANI_VS_T_GONDII_DC_UP
Immunologic_signatures	GSE24726_WT_VS_E2_2_KO_PDC_DAY4_POST_DELETION_UP	199	14	0.00377199	0.0157358	PLA2G4A:ECHS1:SNAPC1:GTF2A1:SNX20:NRP2:UBE2F:IRAK2:PELO:COMMD10:TFEC:PAG1:FABP5:GKAP1	http://www.gsea-msigdb.org/gsea/msigdb/cards/GSE24726_WT_VS_E2_2_KO_PDC_DAY4_POST_DELETION_UP
Immunologic_signatures	GSE14308_TH2_VS_TH1_UP	199	14	0.00377199	0.0157358	USP6NL:GTF2A1:GRIN2D:BCAT2:FASTKD2:CHCHD6:ANAPC10:CDH6:TARS:HTR1B:HMGN3:CALU:LSM1:TDRD7	http://www.gsea-msigdb.org/gsea/msigdb/cards/GSE14308_TH2_VS_TH1_UP
Immunologic_signatures	GSE42021_CD24HI_VS_CD24LOW_TCONV_THYMUS_UP	199	14	0.00377199	0.0157358	C1orf21:INPP5A:SAC3D1:SMAGP:UCHL3:PRKCH:PLK1:BCAT2:BARD1:ABCA12:HJURP:PLXNA1:MGLL:KLHDC10	http://www.gsea-msigdb.org/gsea/msigdb/cards/GSE42021_CD24HI_VS_CD24LOW_TCONV_THYMUS_UP
Immunologic_signatures	GSE14308_TH2_VS_TH1_DN	199	14	0.00377199	0.0157358	POGK:SELP:VAMP4:DHRS7:MNAT1:ZFP36L1:GPR65:AKAP13:SEPHS2:EMP3:DKKL1:AGFG1:ALDH7A1:ZNF704	http://www.gsea-msigdb.org/gsea/msigdb/cards/GSE14308_TH2_VS_TH1_DN
Immunologic_signatures	GSE2770_TGFB_AND_IL4_VS_IL4_TREATED_ACT_CD4_TCELL_2H_DN	199	14	0.00377199	0.0157358	SBK1:CNEP1R1:LHB:MPP4:GPR1:ACADL:CUL3:AGFG1:DEFB116:EDEM1:IL17RC:AHR:CALU:TMEM209	http://www.gsea-msigdb.org/gsea/msigdb/cards/GSE2770_TGFB_AND_IL4_VS_IL4_TREATED_ACT_CD4_TCELL_2H_DN
Immunologic_signatures	GSE9650_NAIVE_VS_EFF_CD8_TCELL_DN	199	14	0.00377199	0.0157358	ATPIF1:FASLG:PRR13:KIF22:MAPK3:ITGAL:ITGAM:ITGAX:LIG1:CTLA4:BHLHE40:FRG1:MDFIC:LSM1	http://www.gsea-msigdb.org/gsea/msigdb/cards/GSE9650_NAIVE_VS_EFF_CD8_TCELL_DN
Immunologic_signatures	GSE3337_CTRL_VS_16H_IFNG_IN_CD8POS_DC_UP	199	14	0.00377199	0.0157358	FGR:PTAFR:FASLG:TSEN15:RTN1:SGPP1:IFI27:MYLPF:COX6A2:KDELR1:DBP:ANXA5:HSD17B4:ASH2L	http://www.gsea-msigdb.org/gsea/msigdb/cards/GSE3337_CTRL_VS_16H_IFNG_IN_CD8POS_DC_UP
Immunologic_signatures	GSE2770_UNTREATED_VS_TGFB_AND_IL12_TREATED_ACT_CD4_TCELL_48H_UP	199	14	0.00377199	0.0157358	POU6F1:PCCA:MNAT1:AKAP5:TMEM229B:INO80E:YPEL3:ITGAM:SNX20:CHD9:NGEF:FAM172A:EXOC4:DUSP26	http://www.gsea-msigdb.org/gsea/msigdb/cards/GSE2770_UNTREATED_VS_TGFB_AND_IL12_TREATED_ACT_CD4_TCELL_48H_UP
Immunologic_signatures	GSE21670_STAT3_KO_VS_WT_CD4_TCELL_TGFB_TREATED_DN	199	14	0.00377199	0.0157358	DACH1:ADAM21:MAP3K9:AEN:SEPHS2:ITGAX:PPFIA3:SCG2:LHFPL4:UROC1:FAT4:HMGN3:FERD3L:KLHDC10	http://www.gsea-msigdb.org/gsea/msigdb/cards/GSE21670_STAT3_KO_VS_WT_CD4_TCELL_TGFB_TREATED_DN
Immunologic_signatures	GSE22229_UNTREATED_VS_IMMUNOSUPP_THERAPY_RENAL_TRANSPLANT_PATIENT_PBMC_UP	199	14	0.00377199	0.0157358	PHACTR4:GPR161:PRKCQ:NKX6-2:METTL7A:PRKCH:BDKRB1:ISG20:QPRT:ADCY7:ZNF541:DKKL1:TXNRD3:TSPAN13	http://www.gsea-msigdb.org/gsea/msigdb/cards/GSE22229_UNTREATED_VS_IMMUNOSUPP_THERAPY_RENAL_TRANSPLANT_PATIENT_PBMC_UP
Immunologic_signatures	GSE17721_CTRL_VS_GARDIQUIMOD_8H_BMDC_UP	199	14	0.00377199	0.0157358	SH3BGRL3:ATPIF1:METTL18:TM9SF2:KDELC1:GALC:LANCL1:IKZF2:ALDH1L1:ABTB1:CCNA2:NDUFA4:TSPAN13:AKR1B10	http://www.gsea-msigdb.org/gsea/msigdb/cards/GSE17721_CTRL_VS_GARDIQUIMOD_8H_BMDC_UP
Immunologic_signatures	GSE23502_BM_VS_COLON_TUMOR_HDC_KO_MYELOID_DERIVED_SUPPRESSOR_CELL_UP	199	14	0.00377199	0.0157358	SFMBT2:NTM:KRT4:KRT79:FGF14:TMEM30B:HIF1A:UNC79:CLMN:SEZ6L2:CD28:IRS1:UROC1:HMGN3	http://www.gsea-msigdb.org/gsea/msigdb/cards/GSE23502_BM_VS_COLON_TUMOR_HDC_KO_MYELOID_DERIVED_SUPPRESSOR_CELL_UP
Immunologic_signatures	GSE17721_CTRL_VS_LPS_24H_BMDC_UP	199	14	0.00377199	0.0157358	ARID1A:ZNF124:PCBP2:SERPINA10:LCMT1:MAPK3:CORO1A:BCL7C:ADCY7:MEIS3:WDR12:WWC2:TFEC:PAG1	http://www.gsea-msigdb.org/gsea/msigdb/cards/GSE17721_CTRL_VS_LPS_24H_BMDC_UP
Immunologic_signatures	GSE34179_THPOK_KO_VS_WT_VA14I_NKTCELL_DN	199	14	0.00377199	0.0157358	ZNF593:STK32C:UTF1:GLRX5:RASIP1:MREG:ACKR3:BCL2L1:BHLHE40:IL21:SPRY1:ABCE1:NR4A3:DFNB31	http://www.gsea-msigdb.org/gsea/msigdb/cards/GSE34179_THPOK_KO_VS_WT_VA14I_NKTCELL_DN
Immunologic_signatures	GSE17721_CTRL_VS_PAM3CSK4_0.5H_BMDC_DN	199	14	0.00377199	0.0157358	ATPIF1:DNM3:ADAMTS8:ALDOA:COX6A2:TEAD2:KANSL1L:MTMR14:OGG1:RWDD4:NR2F1:WNT2:CPA1:LSM1	http://www.gsea-msigdb.org/gsea/msigdb/cards/GSE17721_CTRL_VS_PAM3CSK4_0.5H_BMDC_DN
Immunologic_signatures	GSE1432_6H_VS_24H_IFNG_MICROGLIA_UP	199	14	0.00377199	0.0157358	MAP3K6:DNAJC8:GPR161:ARG2:IL4R:CDIPT:EMP3:NRP2:TPRA1:CDKN2AIP:TARS:GPR37:PODXL:TDRD7	http://www.gsea-msigdb.org/gsea/msigdb/cards/GSE1432_6H_VS_24H_IFNG_MICROGLIA_UP
Immunologic_signatures	GSE17721_PAM3CSK4_VS_GADIQUIMOD_2H_BMDC_DN	199	14	0.00377199	0.0157358	SLC9A1:DACH1:PIBF1:TMEM229B:PIGH:GPR65:DCTN5:NFATC2IP:SRCAP:AKTIP:RHBDD1:ARPC4:MEF2C:ANKMY2	http://www.gsea-msigdb.org/gsea/msigdb/cards/GSE17721_PAM3CSK4_VS_GADIQUIMOD_2H_BMDC_DN
Immunologic_signatures	GSE14308_NAIVE_CD4_TCELL_VS_INDUCED_TREG_UP	199	14	0.00377199	0.0157358	SFMBT2:POU6F1:DAAM1:SNAPC1:KIAA0247:SPNS1:MPP4:TM4SF20:TPRA1:PRMT10:SNX2:TSPAN13:MACC1:C9orf91	http://www.gsea-msigdb.org/gsea/msigdb/cards/GSE14308_NAIVE_CD4_TCELL_VS_INDUCED_TREG_UP
Immunologic_signatures	GSE7460_CTRL_VS_FOXP3_OVEREXPR_TCONV_1_UP	199	14	0.00377199	0.0157358	PAFAH2:SCCPDH:KRT79:DACH1:GGACT:CHGA:ITGAM:C16orf78:COL4A3:QRFPR:ANKRD37:EMB:BRF2:PAPPA	http://www.gsea-msigdb.org/gsea/msigdb/cards/GSE7460_CTRL_VS_FOXP3_OVEREXPR_TCONV_1_UP
Immunologic_signatures	GSE360_DC_VS_MAC_L_MAJOR_UP	199	14	0.00377199	0.0157358	ZNF124:CELF2:SLC11A2:ACVR1B:KRT83:GPR183:EXD2:FUT1:SUMO1:TTLL3:ISL1:PPIC:GPR116:TLE1	http://www.gsea-msigdb.org/gsea/msigdb/cards/GSE360_DC_VS_MAC_L_MAJOR_UP
Immunologic_signatures	GSE17721_CTRL_VS_PAM3CSK4_12H_BMDC_DN	199	14	0.00377199	0.0157358	GPN2:MAP3K6:FABP3:TRMT1L:ITIH5:KIN:PRKCH:KLHL25:TM4SF20:ALDH7A1:MDFIC:CPA2:GKAP1:TDRD7	http://www.gsea-msigdb.org/gsea/msigdb/cards/GSE17721_CTRL_VS_PAM3CSK4_12H_BMDC_DN
Immunologic_signatures	GSE30962_PRIMARY_VS_SECONDARY_ACUTE_LCMV_INF_CD8_TCELL_DN	199	14	0.00377199	0.0157358	KIFAP3:FMO3:C1orf100:METTL7A:PRR13:DAAM1:RBL2:LANCL1:RPL37A:PAX3:ZXDC:TRIM36:ARL4A:GOLM1	http://www.gsea-msigdb.org/gsea/msigdb/cards/GSE30962_PRIMARY_VS_SECONDARY_ACUTE_LCMV_INF_CD8_TCELL_DN
Immunologic_signatures	GSE41867_NAIVE_VS_DAY6_LCMV_EFFECTOR_CD8_TCELL_DN	199	14	0.00377199	0.0157358	ZBTB18:IFI27:AKAP13:YPEL3:ITGAL:FBRS:ADCY7:INO80D:TTLL3:MTMR12:FAM172A:CEP120:GRAMD3:SLC25A27	http://www.gsea-msigdb.org/gsea/msigdb/cards/GSE41867_NAIVE_VS_DAY6_LCMV_EFFECTOR_CD8_TCELL_DN
Immunologic_signatures	GSE21927_SPLEEN_C57BL6_VS_EL4_TUMOR_BALBC_MONOCYTES_UP	199	14	0.00377199	0.0157358	VAMP4:PIGC:DAZAP2:KLF12:ZFP36L1:SRSF5:AKAP13:RBL2:CD37:DGKD:ARL4C:TTLL3:ENPP4:UBE2H	http://www.gsea-msigdb.org/gsea/msigdb/cards/GSE21927_SPLEEN_C57BL6_VS_EL4_TUMOR_BALBC_MONOCYTES_UP
Immunologic_signatures	GSE16385_ROSIGLITAZONE_IL4_VS_IL4_ALONE_STIM_MACROPHAGE_12H_UP	199	14	0.00377199	0.0157358	THEMIS2:ZBTB18:ST14:GPR183:PPP2R5E:TCL1A:ISG20:MVP:IGFBP2:DOCK10:KIF3B:TARS:ELOVL4:TACC1	http://www.gsea-msigdb.org/gsea/msigdb/cards/GSE16385_ROSIGLITAZONE_IL4_VS_IL4_ALONE_STIM_MACROPHAGE_12H_UP
Immunologic_signatures	GSE37533_PPARG2_FOXP3_VS_FOXP3_TRANSDUCED_CD4_TCELL_PIOGLITAZONE_TREATED_UP	199	14	0.00377199	0.0157358	HMGN2:DPT:IGSF9B:KRT75:DOCK9:SEPHS2:ITGAL:INO80D:C2orf83:SH3BP4:CALU:AKR1B10:BAG4:DDHD2	http://www.gsea-msigdb.org/gsea/msigdb/cards/GSE37533_PPARG2_FOXP3_VS_FOXP3_TRANSDUCED_CD4_TCELL_PIOGLITAZONE_TREATED_UP
Immunologic_signatures	GSE31082_DP_VS_CD8_SP_THYMOCYTE_DN	199	14	0.00377199	0.0157358	SH3BGRL3:UBXN11:PRKCQ:SNAPC1:ITPK1:IFI27:GRWD1:IKZF2:DOCK10:SPATA5:FOXP2:NTRK2:TDRD7:NR4A3	http://www.gsea-msigdb.org/gsea/msigdb/cards/GSE31082_DP_VS_CD8_SP_THYMOCYTE_DN
Immunologic_signatures	GSE1460_DP_THYMOCYTE_VS_NAIVE_CD4_TCELL_ADULT_BLOOD_UP	199	14	0.00377199	0.0157358	PEF1:PTP4A2:C1orf112:ATP5C1:ARHGAP32:JAM3:PPM1A:TSHR:COL6A3:SEC13:FAT1:MKLN1:FABP5:RMI1	http://www.gsea-msigdb.org/gsea/msigdb/cards/GSE1460_DP_THYMOCYTE_VS_NAIVE_CD4_TCELL_ADULT_BLOOD_UP
Immunologic_signatures	GSE19941_LPS_VS_LPS_AND_IL10_STIM_IL10_KO_NFKBP50_KO_MACROPHAGE_DN	199	14	0.00377199	0.0157358	SLC30A2:AIM1L:ACVR1B:KRT18:DBP:DKKL1:CTLA4:FN1:EXOSC9:ITGA1:AHR:EIF4EBP1:WHSC1L1:PAG1	http://www.gsea-msigdb.org/gsea/msigdb/cards/GSE19941_LPS_VS_LPS_AND_IL10_STIM_IL10_KO_NFKBP50_KO_MACROPHAGE_DN
Immunologic_signatures	GSE46606_IRF4HIGH_VS_IRF4MID_CD40L_IL2_IL5_DAY1_STIMULATED_BCELL_DN	199	14	0.00377199	0.0157358	PIGV:MROH9:DNM3:FAM129A:PRKCQ:KRT1:CTLA4:ICOS:CCL20:TPX2:C4orf51:ISL1:SNX2:SLC25A27	http://www.gsea-msigdb.org/gsea/msigdb/cards/GSE46606_IRF4HIGH_VS_IRF4MID_CD40L_IL2_IL5_DAY1_STIMULATED_BCELL_DN
Immunologic_signatures	GSE1460_INTRATHYMIC_T_PROGENITOR_VS_NAIVE_CD4_TCELL_CORD_BLOOD_UP	199	14	0.00377199	0.0157358	STMN1:SNRNP40:PTP4A2:C1orf112:UPF2:UBR7:DET1:CHD9:RUVBL1:MAD2L1:CCNA2:HSD17B4:FABP5:RMI1	http://www.gsea-msigdb.org/gsea/msigdb/cards/GSE1460_INTRATHYMIC_T_PROGENITOR_VS_NAIVE_CD4_TCELL_CORD_BLOOD_UP
Immunologic_signatures	GSE41978_WT_VS_BIM_KO_KLRG1_LOW_EFFECTOR_CD8_TCELL_DN	199	14	0.00377199	0.0157358	PAFAH2:KIN:SRSF5:SERPINA12:ARHGAP17:NSMCE1:IL4R:TM4SF20:EDEM1:TENM3:ALDH7A1:PHAX:ENPP4:ENPP5	http://www.gsea-msigdb.org/gsea/msigdb/cards/GSE41978_WT_VS_BIM_KO_KLRG1_LOW_EFFECTOR_CD8_TCELL_DN
Immunologic_signatures	GSE360_HIGH_VS_LOW_DOSE_B_MALAYI_DC_DN	199	14	0.00377199	0.0157358	TPR:EIF4B:PCBP2:TPP2:RDH11:BDKRB1:SRCAP:COL6A3:ARPC4:POU4F2:CDH6:SNX13:AASS:NTRK2	http://www.gsea-msigdb.org/gsea/msigdb/cards/GSE360_HIGH_VS_LOW_DOSE_B_MALAYI_DC_DN
Immunologic_signatures	GSE22432_PDC_VS_TGFB1_TREATEDCOMMON_DC_PROGENITOR_UP	199	14	0.00377199	0.0157358	KHDRBS1:PCBP2:KDELC1:GLRX5:CD2BP2:BCL7C:PIH1D1:FASTKD2:USP40:LSM6:RWDD4:SRFBP1:AKR1B1:C9orf64	http://www.gsea-msigdb.org/gsea/msigdb/cards/GSE22432_PDC_VS_TGFB1_TREATEDCOMMON_DC_PROGENITOR_UP
Immunologic_signatures	GSE13484_3H_UNSTIM_VS_YF17D_VACCINE_STIM_PBMC_UP	199	14	0.00377199	0.0157358	FGR:NME7:CELF2:ACVR1B:RDH11:PAPOLA:BCAT2:FTL:ATIC:MTMR14:MKRN2:CETN3:GPR110:TNFSF8	http://www.gsea-msigdb.org/gsea/msigdb/cards/GSE13484_3H_UNSTIM_VS_YF17D_VACCINE_STIM_PBMC_UP
Immunologic_signatures	GSE7852_THYMUS_VS_FAT_TREG_DN	199	14	0.00377199	0.0157358	ST14:FGF14:ADCY7:KCNJ14:INPP5D:BHLHE40:NR2F1:TRIM36:ENPP4:GPR116:MYO6:TSPAN13:IRF5:ZNF703	http://www.gsea-msigdb.org/gsea/msigdb/cards/GSE7852_THYMUS_VS_FAT_TREG_DN
Immunologic_signatures	GSE2128_C57BL6_VS_NOD_THYMOCYTE_MIMETOPE_NEGATIVE_SELECTION_UP	199	14	0.00377199	0.0157358	FABP3:SELE:LRRC27:CEP128:ASPHD1:INO80E:IKZF2:SCG2:CHCHD6:FGF2:KIAA0825:SNX24:HDAC9:KLHDC10	http://www.gsea-msigdb.org/gsea/msigdb/cards/GSE2128_C57BL6_VS_NOD_THYMOCYTE_MIMETOPE_NEGATIVE_SELECTION_UP
Immunologic_signatures	GSE12507_PDC_CELL_LINE_VS_IMMATUE_T_CELL_LINE_DN	158	12	0.00384122	0.0157358	STX12:COL16A1:SLC19A2:USP6NL:TMEM45B:TTC9:HEATR3:RHBDD1:ARL8B:SNX4:PDE5A:GOLPH3	http://www.gsea-msigdb.org/gsea/msigdb/cards/GSE12507_PDC_CELL_LINE_VS_IMMATUE_T_CELL_LINE_DN
Immunologic_signatures	GSE7459_UNTREATED_VS_IL6_TREATED_ACT_CD4_TCELL_DN	158	12	0.00384122	0.0157358	SLC30A2:NME7:COLGALT2:MAP3K9:SPATA7:ISG20:PALB2:CACNG3:TRIM72:PTH2:LSM6:GOLPH3	http://www.gsea-msigdb.org/gsea/msigdb/cards/GSE7459_UNTREATED_VS_IL6_TREATED_ACT_CD4_TCELL_DN
Immunologic_signatures	GSE40274_CTRL_VS_IRF4_TRANSDUCED_ACTIVATED_CD4_TCELL_DN	179	13	0.00393731	0.0157358	FAM76A:SWT1:PTGS2:ZBTB25:IL21R:SULT2B1:MREG:BHLHE40:CCDC37:MCM2:ARRDC3:IRAK1BP1:UBQLN1	http://www.gsea-msigdb.org/gsea/msigdb/cards/GSE40274_CTRL_VS_IRF4_TRANSDUCED_ACTIVATED_CD4_TCELL_DN
Immunologic_signatures	GSE14699_NAIVE_VS_DELETIONAL_TOLERANCE_CD8_TCELL_UP	179	13	0.00393731	0.0157358	SELE:PRG4:METTL21C:IL21R:ADCY7:GLTSCR1:HDAC4:ZXDC:SMAD1:ZNF827:TMEM106B:WHSC1L1:TNFSF8	http://www.gsea-msigdb.org/gsea/msigdb/cards/GSE14699_NAIVE_VS_DELETIONAL_TOLERANCE_CD8_TCELL_UP
Immunologic_signatures	GSE6875_WT_VS_FOXP3_KO_TREG_DN	200	14	0.00394364	0.0157358	ACAD8:SIX4:LGMN:ITPK1:DKKL1:RAPH1:NRP2:SIRPA:HCK:KBTBD12:DCTD:FAM172A:ZC2HC1A:FABP12	http://www.gsea-msigdb.org/gsea/msigdb/cards/GSE6875_WT_VS_FOXP3_KO_TREG_DN
Immunologic_signatures	GSE5589_LPS_AND_IL10_VS_LPS_AND_IL6_STIM_IL10_KO_MACROPHAGE_45MIN_DN	200	14	0.00394364	0.0157358	SFN:GPN2:TAF3:ST14:PCBP2:IL21R:SEZ6L2:TAOK2:ITGAL:BCL7C:AKTIP:ICA1L:ABI2:MKRN2	http://www.gsea-msigdb.org/gsea/msigdb/cards/GSE5589_LPS_AND_IL10_VS_LPS_AND_IL6_STIM_IL10_KO_MACROPHAGE_45MIN_DN
Immunologic_signatures	GSE37301_MULTIPOTENT_PROGENITOR_VS_CD4_TCELL_DN	200	14	0.00394364	0.0157358	PAFAH2:ATPIF1:FMO1:ATP5C1:DAZAP2:GTF2A1:DCTPP1:HSD3B7:FTL:SCG2:SH3BGRL2:UBE2H:IMPA1:NAA35	http://www.gsea-msigdb.org/gsea/msigdb/cards/GSE37301_MULTIPOTENT_PROGENITOR_VS_CD4_TCELL_DN
Immunologic_signatures	GSE17721_CTRL_VS_POLYIC_24H_BMDC_DN	200	14	0.00394364	0.0157358	KIN:ZNHIT2:KRT18:RAD51B:ACTN1:SMOC1:NUPR1:COL4A3:AGFG1:MTMR14:ANXA5:TSPAN13:AGR3:MDFIC	http://www.gsea-msigdb.org/gsea/msigdb/cards/GSE17721_CTRL_VS_POLYIC_24H_BMDC_DN
Immunologic_signatures	GSE20727_DNFB_ALLERGEN_VS_ROS_INH_AND_DNFB_ALLERGEN_TREATED_DC_DN	200	14	0.00394364	0.0157358	TRMT1L:SCCPDH:BORA:DHRS7:HIF1A:RDH12:STON2:ISG20:SALL1:ABI2:BHLHE40:SPRY1:ALDH7A1:LSM1	http://www.gsea-msigdb.org/gsea/msigdb/cards/GSE20727_DNFB_ALLERGEN_VS_ROS_INH_AND_DNFB_ALLERGEN_TREATED_DC_DN
Immunologic_signatures	GSE22432_CDC_VS_COMMON_DC_PROGENITOR_UP	200	14	0.00394364	0.0157358	SH3BGRL3:CNST:ITIH5:DHRS7:RDH12:CEP128:LGMN:OTUB2:NSMCE1:ITGAX:INPP5D:DGKD:MAD2L1:CEP120	http://www.gsea-msigdb.org/gsea/msigdb/cards/GSE22432_CDC_VS_COMMON_DC_PROGENITOR_UP
Immunologic_signatures	GSE5589_LPS_VS_LPS_AND_IL10_STIM_IL10_KO_MACROPHAGE_45MIN_UP	200	14	0.00394364	0.0157358	SMAGP:GGACT:RAB2B:ADAM21:SEL1L:BTBD7:ZNF629:CHD9:CAMK1:MBLAC2:IRAK1BP1:TMEM106B:ETV1:POT1	http://www.gsea-msigdb.org/gsea/msigdb/cards/GSE5589_LPS_VS_LPS_AND_IL10_STIM_IL10_KO_MACROPHAGE_45MIN_UP
Immunologic_signatures	GSE32128_INOS_DEPENDENT_VS_INOS_INDEPENDENT_ACTIVATED_TCELL_UP	200	14	0.00394364	0.0157358	ARID1A:SLC11A2:SEL1L:SRCAP:SNX20:BCAT2:CCL20:ARL8B:HRH1:SNX4:ANXA5:WNT2:AKR1B1:C9orf91	http://www.gsea-msigdb.org/gsea/msigdb/cards/GSE32128_INOS_DEPENDENT_VS_INOS_INDEPENDENT_ACTIVATED_TCELL_UP
Immunologic_signatures	GSE5589_LPS_VS_LPS_AND_IL6_STIM_IL6_KO_MACROPHAGE_45MIN_UP	200	14	0.00394364	0.0157358	PAFAH2:ZDHHC18:KIF26B:TENM4:SMAGP:GALNT6:RAB2B:STON2:GPR65:ITGAX:CD28:FN1:PPIC:IRF5	http://www.gsea-msigdb.org/gsea/msigdb/cards/GSE5589_LPS_VS_LPS_AND_IL6_STIM_IL6_KO_MACROPHAGE_45MIN_UP
Immunologic_signatures	GSE22886_TH1_VS_TH2_48H_ACT_DN	200	14	0.00394364	0.0157358	WASF2:EDEM3:PLA2G4A:PRKCQ:SLC11A2:ARG2:TTC9:AKAP13:ISG20:IL4R:ZNF267:SMAD1:DROSHA:PHIP	http://www.gsea-msigdb.org/gsea/msigdb/cards/GSE22886_TH1_VS_TH2_48H_ACT_DN
Immunologic_signatures	GSE37533_PPARG1_FOXP3_VS_FOXP3_TRANSDUCED_CD4_TCELL_UP	200	14	0.00394364	0.0157358	DHDDS:DNM3:ITIH5:ECHS1:TENM4:ACAD8:TEX30:DHRS7:RAD51B:GALC:DCTPP1:ITGAL:MAD2L1:GKAP1	http://www.gsea-msigdb.org/gsea/msigdb/cards/GSE37533_PPARG1_FOXP3_VS_FOXP3_TRANSDUCED_CD4_TCELL_UP
Immunologic_signatures	GSE26351_UNSTIM_VS_WNT_PATHWAY_STIM_HEMATOPOIETIC_PROGENITORS_DN	200	14	0.00394364	0.0157358	TMEM222:TFB2M:GLRX3:INPP5A:PPP2R5E:SMARCAL1:ID1:ABTB1:RUVBL1:SMAD1:ALDH7A1:TMEM209:GTF2E2:GKAP1	http://www.gsea-msigdb.org/gsea/msigdb/cards/GSE26351_UNSTIM_VS_WNT_PATHWAY_STIM_HEMATOPOIETIC_PROGENITORS_DN
Immunologic_signatures	GSE17721_CTRL_VS_PAM3CSK4_24H_BMDC_DN	200	14	0.00394364	0.0157358	FAM129A:ADAMTS8:KRT2:KRT18:ACTN1:CACNG3:GRWD1:HJURP:BCL2L1:RWDD4:SRFBP1:PLA2G7:AGTPBP1:DAPK1	http://www.gsea-msigdb.org/gsea/msigdb/cards/GSE17721_CTRL_VS_PAM3CSK4_24H_BMDC_DN
Immunologic_signatures	GSE21360_NAIVE_VS_QUATERNARY_MEMORY_CD8_TCELL_UP	200	14	0.00394364	0.0157358	IFI6:SNAPC1:SLC39A9:MED6:IFI27:AEN:ISG20:PALB2:DROSHA:POLR3G:SNX2:BZW2:BAG4:TDRD7	http://www.gsea-msigdb.org/gsea/msigdb/cards/GSE21360_NAIVE_VS_QUATERNARY_MEMORY_CD8_TCELL_UP
Immunologic_signatures	GSE5589_UNSTIM_VS_45MIN_LPS_AND_IL6_STIM_MACROPHAGE_UP	200	14	0.00394364	0.0157358	STMN1:RPS6KA1:GPR183:ARHGAP17:IL4R:DCTPP1:SNX20:MTMR14:CAMK1:ZXDC:ABTB1:NDUFA4:PHF14:EXOC4	http://www.gsea-msigdb.org/gsea/msigdb/cards/GSE5589_UNSTIM_VS_45MIN_LPS_AND_IL6_STIM_MACROPHAGE_UP
Immunologic_signatures	GSE22886_NAIVE_CD8_TCELL_VS_MONOCYTE_DN	200	14	0.00394364	0.0157358	FGR:STX12:PTAFR:LAPTM5:CREG1:RTN1:SERPINA1:NOD2:FTL:SIRPA:HCK:MTMR14:ATG7:DAPK1	http://www.gsea-msigdb.org/gsea/msigdb/cards/GSE22886_NAIVE_CD8_TCELL_VS_MONOCYTE_DN
Immunologic_signatures	GSE17721_CTRL_VS_PAM3CSK4_2H_BMDC_UP	200	14	0.00394364	0.0157358	SELE:TFB2M:ZNHIT2:TFCP2:SLC4A8:PIGH:ADAM21:PTPN21:LCMT1:SRCAP:VHL:ZXDC:SPATA5:SNX2	http://www.gsea-msigdb.org/gsea/msigdb/cards/GSE17721_CTRL_VS_PAM3CSK4_2H_BMDC_UP
Immunologic_signatures	GSE17721_CTRL_VS_LPS_4H_BMDC_UP	200	14	0.00394364	0.0157358	PTP4A2:DIP2B:DIS3:ZC3H14:ALDOA:MAPK3:HM13:SEC24D:PHAX:IRAK1BP1:NDUFA4:LSM1:PAG1:TMEM203	http://www.gsea-msigdb.org/gsea/msigdb/cards/GSE17721_CTRL_VS_LPS_4H_BMDC_UP
Immunologic_signatures	GSE3203_INFLUENZA_INF_VS_IFNB_TREATED_LN_BCELL_DN	200	14	0.00394364	0.0157358	PLA2G4A:PRKCQ:SFMBT2:ST14:SYNE2:SPATA7:DCTPP1:NOP58:PECR:IRS1:ACKR3:DCTD:EMB:GOLM1	http://www.gsea-msigdb.org/gsea/msigdb/cards/GSE3203_INFLUENZA_INF_VS_IFNB_TREATED_LN_BCELL_DN
Immunologic_signatures	GSE10239_NAIVE_VS_KLRG1HIGH_EFF_CD8_TCELL_DN	200	14	0.00394364	0.0157358	STMN1:ATPIF1:MED18:SNRNP40:C1orf112:UCHL3:TEX30:DIO2:KIF22:HIRIP3:DCTPP1:NRP2:BARD1:MAD2L1	http://www.gsea-msigdb.org/gsea/msigdb/cards/GSE10239_NAIVE_VS_KLRG1HIGH_EFF_CD8_TCELL_DN
Immunologic_signatures	GSE32986_UNSTIM_VS_CURDLAN_HIGHDOSE_STIM_DC_DN	200	14	0.00394364	0.0157358	CD52:KLF12:COMMD6:DOCK9:GPR183:SYNE2:AKAP13:C16orf54:YPEL3:SNX20:RPL18:AGAP1:CLIC5:EXOC4	http://www.gsea-msigdb.org/gsea/msigdb/cards/GSE32986_UNSTIM_VS_CURDLAN_HIGHDOSE_STIM_DC_DN
Immunologic_signatures	GSE33162_HDAC3_KO_VS_HDAC3_KO_4H_LPS_STIM_MACROPHAGE_UP	200	14	0.00394364	0.0157358	DNAJC8:FASLG:RNF2:ATF1:EIF4B:DIS3:TM9SF2:NFATC2IP:SNX20:FAM117B:INPP5D:ARL8B:USP53:MDFIC	http://www.gsea-msigdb.org/gsea/msigdb/cards/GSE33162_HDAC3_KO_VS_HDAC3_KO_4H_LPS_STIM_MACROPHAGE_UP
Immunologic_signatures	GSE5589_IL6_KO_VS_IL10_KO_LPS_STIM_MACROPHAGE_180MIN_DN	200	14	0.00394364	0.0157358	CREG1:GPR161:COX20:METTL7A:KRT7:SIX6:LGMN:DDX24:GDPD3:INPP5D:SLC41A3:TPRA1:IDNK:BRINP1	http://www.gsea-msigdb.org/gsea/msigdb/cards/GSE5589_IL6_KO_VS_IL10_KO_LPS_STIM_MACROPHAGE_180MIN_DN
Immunologic_signatures	GSE5589_IL6_KO_VS_IL10_KO_LPS_AND_IL10_STIM_MACROPHAGE_45MIN_UP	200	14	0.00394364	0.0157358	ZDHHC18:FABP3:C1orf21:TPR:TENM4:STON2:IL21R:ITGAX:ABI2:FN1:SPP2:ARL4C:TSPAN13:DAPK1	http://www.gsea-msigdb.org/gsea/msigdb/cards/GSE5589_IL6_KO_VS_IL10_KO_LPS_AND_IL10_STIM_MACROPHAGE_45MIN_UP
Immunologic_signatures	GSE6092_UNSTIM_VS_IFNG_STIM_ENDOTHELIAL_CELL_UP	200	14	0.00394364	0.0157358	AIM1L:GTF2A1:ITPK1:ZNF768:FLT3LG:WDR12:UBE2F:BCL2L1:ARL8B:ABCE1:SLC10A7:C5orf22:COMMD10:UBQLN1	http://www.gsea-msigdb.org/gsea/msigdb/cards/GSE6092_UNSTIM_VS_IFNG_STIM_ENDOTHELIAL_CELL_UP
Immunologic_signatures	GSE22589_SIV_VS_HIV_AND_SIV_INFECTED_DC_UP	200	14	0.00394364	0.0157358	EXTL1:SFN:PTAFR:TENC1:IL21R:C16orf78:CNEP1R1:EHD2:VWC2L:PAX3:ARL4C:SMAD1:ENPP4:HTR1B	http://www.gsea-msigdb.org/gsea/msigdb/cards/GSE22589_SIV_VS_HIV_AND_SIV_INFECTED_DC_UP
Immunologic_signatures	GSE15733_BM_VS_SPLEEN_MEMORY_CD4_TCELL_DN	200	14	0.00394364	0.0157358	WASF2:KDELC1:KIAA0247:C16orf54:VKORC1:ATIC:FARSB:IL21:SPRY1:PPIC:TSPAN13:PROSC:PAG1:NR4A3	http://www.gsea-msigdb.org/gsea/msigdb/cards/GSE15733_BM_VS_SPLEEN_MEMORY_CD4_TCELL_DN
Immunologic_signatures	GSE25123_CTRL_VS_ROSIGLITAZONE_STIM_MACROPHAGE_DN	200	14	0.00394364	0.0157358	LAPTM5:FMO1:COLGALT2:SWT1:DACH1:TM9SF2:TPP2:PLEKHH1:NRP2:PAX3:COL4A4:MAD2L1:IMPG1:AKR1B1	http://www.gsea-msigdb.org/gsea/msigdb/cards/GSE25123_CTRL_VS_ROSIGLITAZONE_STIM_MACROPHAGE_DN
Immunologic_signatures	GSE15930_NAIVE_VS_48H_IN_VITRO_STIM_IL12_CD8_TCELL_DN	200	14	0.00394364	0.0157358	GPN2:ATPIF1:SNRNP40:FASLG:VRK1:ALDOA:LIG1:RUVBL2:MAD2L1:TARS:MDFIC:GTF2E2:PROSC:LSM1	http://www.gsea-msigdb.org/gsea/msigdb/cards/GSE15930_NAIVE_VS_48H_IN_VITRO_STIM_IL12_CD8_TCELL_DN
Immunologic_signatures	GSE6674_UNSTIM_VS_ANTI_IGM_AND_CPG_STIM_BCELL_UP	200	14	0.00394364	0.0157358	NME7:METTL7A:LETMD1:RDH12:CEP128:KIF22:CNEP1R1:ADCY7:SNX20:CYLD:KDELR1:MTMR14:UBE2H:AKR1B10	http://www.gsea-msigdb.org/gsea/msigdb/cards/GSE6674_UNSTIM_VS_ANTI_IGM_AND_CPG_STIM_BCELL_UP
Immunologic_signatures	GSE15930_STIM_VS_STIM_AND_TRICHOSTATINA_48H_CD8_T_CELL_UP	200	14	0.00394364	0.0157358	NKAIN1:KHDRBS1:SELP:SELL:KIFAP3:ECHS1:DBP:ARL4C:EMB:ALDH7A1:AHR:TWIST1:UBE2H:PROSC	http://www.gsea-msigdb.org/gsea/msigdb/cards/GSE15930_STIM_VS_STIM_AND_TRICHOSTATINA_48H_CD8_T_CELL_UP
Immunologic_signatures	GSE16522_MEMORY_VS_NAIVE_CD8_TCELL_UP	200	14	0.00394364	0.0157358	SH3BGRL3:UBXN11:LAPTM5:KIFAP3:SGPP1:VTI1B:CYLD:CD37:RPS11:CHCHD6:MMAA:SLC10A7:WHSC1L1:ZC2HC1A	http://www.gsea-msigdb.org/gsea/msigdb/cards/GSE16522_MEMORY_VS_NAIVE_CD8_TCELL_UP
Immunologic_signatures	GSE16522_MEMORY_VS_NAIVE_ANTI_CD3CD28_STIM_CD8_TCELL_DN	200	14	0.00394364	0.0157358	STX12:FASLG:ADSS:TMTC4:IFI27:IFI27L2:VRK1:ISG20:LAT:HIRIP3:DHX34:AGFG1:IL21:AHR	http://www.gsea-msigdb.org/gsea/msigdb/cards/GSE16522_MEMORY_VS_NAIVE_ANTI_CD3CD28_STIM_CD8_TCELL_DN
Immunologic_signatures	GSE23308_CTRL_VS_CORTICOSTERONE_TREATED_MACROPHAGE_UP	200	14	0.00394364	0.0157358	ZNHIT2:NTM:THYN1:SLC11A2:SLC8A3:ALPK3:IL21R:MVP:PYCARD:BARD1:COL4A3:SMAD1:CPA2:TSGA13	http://www.gsea-msigdb.org/gsea/msigdb/cards/GSE23308_CTRL_VS_CORTICOSTERONE_TREATED_MACROPHAGE_UP
Immunologic_signatures	GSE24210_RESTING_TREG_VS_TCONV_DN	200	14	0.00394364	0.0157358	MTHFD1:MRPL46:ZNF768:ZNF689:RUVBL2:ABI2:COPS8:ARL8B:JAGN1:RUVBL1:LSM6:CCNH:BZW2:AKR1B1	http://www.gsea-msigdb.org/gsea/msigdb/cards/GSE24210_RESTING_TREG_VS_TCONV_DN
Immunologic_signatures	GSE23308_CTRL_VS_CORTICOSTERONE_TREATED_MACROPHAGE_MINERALCORTICOID_REC_KO_DN	200	14	0.00394364	0.0157358	IVNS1ABP:ATP5C1:CELF2:TOX4:KLHL25:DCTPP1:LIG1:CD28:EDEM1:MTMR14:MEF2C:ENPP4:HMGN3:MRPS28	http://www.gsea-msigdb.org/gsea/msigdb/cards/GSE23308_CTRL_VS_CORTICOSTERONE_TREATED_MACROPHAGE_MINERALCORTICOID_REC_KO_DN
Immunologic_signatures	GSE41176_WT_VS_TAK1_KO_ANTI_IGM_STIM_BCELL_3H_DN	200	14	0.00394364	0.0157358	PTAFR:HNRNPU-AS1:HNRNPU:SLC38A6:ZFYVE26:TMEM251:SERPINA1:STX4:JMJD6:BCL2L1:BHLHE40:ABCE1:TFEC:CALU:AKR1B1	http://www.gsea-msigdb.org/gsea/msigdb/cards/GSE41176_WT_VS_TAK1_KO_ANTI_IGM_STIM_BCELL_3H_DN
Immunologic_signatures	GSE16522_ANTI_CD3CD28_STIM_VS_UNSTIM_NAIVE_CD8_TCELL_UP	200	14	0.00394364	0.0157358	NKAIN1:FAM129A:DIS3:C14orf39:IFI27:PPP4R4:MRPL46:FASTKD2:COPS8:KBTBD12:ANKRD50:RWDD4:AKR1B15:ZC2HC1A	http://www.gsea-msigdb.org/gsea/msigdb/cards/GSE16522_ANTI_CD3CD28_STIM_VS_UNSTIM_NAIVE_CD8_TCELL_UP
Immunologic_signatures	GSE41176_WT_VS_TAK1_KO_ANTI_IGM_STIM_BCELL_6H_UP	200	14	0.00394364	0.0157358	PTGS2:KIN:ECHS1:KRT18:PPP4C:FUT2:IGFBP2:THUMPD3:ABTB1:ADAMTS12:KIAA0825:ZNF474:AHR:ZNF800	http://www.gsea-msigdb.org/gsea/msigdb/cards/GSE41176_WT_VS_TAK1_KO_ANTI_IGM_STIM_BCELL_6H_UP
Immunologic_signatures	GSE23505_IL6_IL1_VS_IL6_IL1_TGFB_TREATED_CD4_TCELL_UP	200	14	0.00394364	0.0157358	SFMBT2:POU6F1:GPR183:IL4R:SPNS1:SLC5A2:DHX34:DBP:NBEAL1:PECR:PRDM5:HMGN3:TSPAN13:TNFSF8	http://www.gsea-msigdb.org/gsea/msigdb/cards/GSE23505_IL6_IL1_VS_IL6_IL1_TGFB_TREATED_CD4_TCELL_UP
Immunologic_signatures	GSE33374_CD8_ALPHAALPHA_VS_ALPHABETA_CD161_HIGH_TCELL_DN	200	14	0.00394364	0.0157358	LAPTM5:PRKCQ:SFMBT2:NMB:SPNS1:PPP4C:SEPHS2:CD28:HM13:BRK1:MYO6:BZW2:WRN:IDNK	http://www.gsea-msigdb.org/gsea/msigdb/cards/GSE33374_CD8_ALPHAALPHA_VS_ALPHABETA_CD161_HIGH_TCELL_DN
Immunologic_signatures	GSE22935_WT_VS_MYD88_KO_MACROPHAGE_UP	200	14	0.00394364	0.0157358	SH3BGRL3:COL16A1:PTGS2:HIF1A:FBRS:ITGAX:TGFB1I1:CD37:ICOS:INPP5D:HCK:EDEM1:SEC24D:PLA2G7	http://www.gsea-msigdb.org/gsea/msigdb/cards/GSE22935_WT_VS_MYD88_KO_MACROPHAGE_UP
Immunologic_signatures	GSE17721_PAM3CSK4_VS_GADIQUIMOD_1H_BMDC_DN	200	14	0.00394364	0.0157358	PTP4A2:TMEM229B:GTF2A1:GALC:GPR65:SEC11A:CORO1A:ZNF688:KIF3B:CAMK1:SNX4:TEX15:C9orf91:ASTN2	http://www.gsea-msigdb.org/gsea/msigdb/cards/GSE17721_PAM3CSK4_VS_GADIQUIMOD_1H_BMDC_DN
Immunologic_signatures	GSE21360_SECONDARY_VS_TERTIARY_MEMORY_CD8_TCELL_UP	200	14	0.00394364	0.0157358	DESI2:KDELC1:MNAT1:MED6:ALDOA:DCTPP1:KPTN:RPE:EXOSC9:NUDT6:CALU:TPD52:HNRNPK:RMI1	http://www.gsea-msigdb.org/gsea/msigdb/cards/GSE21360_SECONDARY_VS_TERTIARY_MEMORY_CD8_TCELL_UP
Immunologic_signatures	GSE25890_CTRL_VS_IL33_IL7_TREATED_NUOCYTES_UP	200	14	0.00394364	0.0157358	SLC19A2:VAMP4:MTHFD1:GALNT16:KCTD13:ZNF768:EMP3:NRP2:COL4A3:HJURP:IL17RC:ARHGAP10:ANKMY2:KIF27	http://www.gsea-msigdb.org/gsea/msigdb/cards/GSE25890_CTRL_VS_IL33_IL7_TREATED_NUOCYTES_UP
Immunologic_signatures	GSE28726_NAIVE_CD4_TCELL_VS_NAIVE_VA24NEG_NKTCELL_UP	200	14	0.00394364	0.0157358	ATF1:MTHFD1:ALDOA:BCAT2:RUVBL2:IGFBP2:TPX2:KIF3B:BHLHE40:MCM2:CCNA2:MKLN1:EIF4EBP1:FABP5	http://www.gsea-msigdb.org/gsea/msigdb/cards/GSE28726_NAIVE_CD4_TCELL_VS_NAIVE_VA24NEG_NKTCELL_UP
Immunologic_signatures	GSE15330_WT_VS_IKAROS_KO_GRANULOCYTE_MONOCYTE_PROGENITOR_DN	200	14	0.00394364	0.0157358	STMN1:SH3BGRL3:SLC9A1:KIFAP3:INPP5A:CELA1:PRR13:GPR65:ITPK1:EMP3:KDELR1:CTLA4:SEC24D:ANXA5	http://www.gsea-msigdb.org/gsea/msigdb/cards/GSE15330_WT_VS_IKAROS_KO_GRANULOCYTE_MONOCYTE_PROGENITOR_DN
Immunologic_signatures	GSE17721_CPG_VS_GARDIQUIMOD_24H_BMDC_DN	200	14	0.00394364	0.0157358	CD52:SELP:DNM3:TFB2M:DACH1:TM9SF2:TRMT5:COX16:CLMN:SEC11A:SEZ6L2:MFF:SNX4:TSPAN13	http://www.gsea-msigdb.org/gsea/msigdb/cards/GSE17721_CPG_VS_GARDIQUIMOD_24H_BMDC_DN
Immunologic_signatures	GSE15330_WT_VS_IKAROS_KO_HSC_UP	200	14	0.00394364	0.0157358	FASLG:IVNS1ABP:ZBTB18:UPF2:HIF1A:SEC11A:QPRT:ZNF764:ICOS:TTLL3:PHIP:ARL4A:TSPAN13:NR4A3	http://www.gsea-msigdb.org/gsea/msigdb/cards/GSE15330_WT_VS_IKAROS_KO_HSC_UP
Immunologic_signatures	GSE14908_ATOPIC_VS_NONATOPIC_PATIENT_RESTING_CD4_TCELL_UP	200	14	0.00394364	0.0157358	CNKSR1:VAMP4:FAM129A:CSRNP2:PRKCH:SNAPC1:GALC:GLTSCR1:RHBDD1:LYSMD3:SNX13:NRF1:RAB11FIP1:TPD52	http://www.gsea-msigdb.org/gsea/msigdb/cards/GSE14908_ATOPIC_VS_NONATOPIC_PATIENT_RESTING_CD4_TCELL_UP
Immunologic_signatures	GSE37533_PPARG1_FOXP3_VS_FOXP3_TRANSDUCED_CD4_TCELL_PIOGLITAZONE_TREATED_UP	200	14	0.00394364	0.0157358	IFI6:THEMIS2:NME7:ZFYVE26:LGMN:IFI27:ISG20:NAPA:PDZD2:MEF2C:SEMA6A:PPIC:DAPK1:TDRD7	http://www.gsea-msigdb.org/gsea/msigdb/cards/GSE37533_PPARG1_FOXP3_VS_FOXP3_TRANSDUCED_CD4_TCELL_PIOGLITAZONE_TREATED_UP
Immunologic_signatures	GSE13229_IMM_VS_INTMATURE_NKCELL_UP	200	14	0.00394364	0.0157358	ZNF593:NR0B2:FGR:SERINC2:GPR161:ZBTB18:MAZ:HIRIP3:SRCAP:DKKL1:IKZF2:TNFAIP8:UBE2H:MURC	http://www.gsea-msigdb.org/gsea/msigdb/cards/GSE13229_IMM_VS_INTMATURE_NKCELL_UP
Immunologic_signatures	GSE18893_TCONV_VS_TREG_2H_CULTURE_DN	200	14	0.00394364	0.0157358	STX12:OLFM3:SLC19A2:ZBTB18:INPP5A:SYNE2:SEL1L:ITPK1:ISG20:FLT3LG:HM13:SNX2:GRAMD3:ARL4A	http://www.gsea-msigdb.org/gsea/msigdb/cards/GSE18893_TCONV_VS_TREG_2H_CULTURE_DN
Immunologic_signatures	GSE17721_POLYIC_VS_GARDIQUIMOD_8H_BMDC_UP	200	14	0.00394364	0.0157358	DNAJC8:NTM:TOX4:DHRS7:DIO2:ADCY7:SNX20:RPL13A:BARD1:ABTB1:GPR37:SNX16:IDNK:TLR4	http://www.gsea-msigdb.org/gsea/msigdb/cards/GSE17721_POLYIC_VS_GARDIQUIMOD_8H_BMDC_UP
Immunologic_signatures	GSE18893_TCONV_VS_TREG_24H_CULTURE_UP	200	14	0.00394364	0.0157358	EXTL1:ECHDC3:THYN1:ACAD8:GPR183:RDH12:KLHL25:EMP3:DKKL1:NRP2:ANXA5:NR3C2:TPD52:GOLM1	http://www.gsea-msigdb.org/gsea/msigdb/cards/GSE18893_TCONV_VS_TREG_24H_CULTURE_UP
Immunologic_signatures	GSE17721_POLYIC_VS_GARDIQUIMOD_1H_BMDC_UP	200	14	0.00394364	0.0157358	BARX2:DAZAP2:YPEL3:ZNF48:BCL7C:STX4:NAPA:RPS11:COL4A4:HJURP:ABTB1:ZNF704:TNFSF8:TNC	http://www.gsea-msigdb.org/gsea/msigdb/cards/GSE17721_POLYIC_VS_GARDIQUIMOD_1H_BMDC_UP
Immunologic_signatures	GSE17721_POLYIC_VS_GARDIQUIMOD_0.5H_BMDC_DN	200	14	0.00394364	0.0157358	TRMT1L:ZNHIT2:PRKCH:ARHGAP17:NFATC2IP:SPN:MAPK3:SPHK2:SNX2:ALDH7A1:ETV1:TFEC:DDHD2:IDNK	http://www.gsea-msigdb.org/gsea/msigdb/cards/GSE17721_POLYIC_VS_GARDIQUIMOD_0.5H_BMDC_DN
Immunologic_signatures	GSE46606_IRF4HIGH_VS_IRF4MID_CD40L_IL2_IL5_DAY3_STIMULATED_BCELL_DN	200	14	0.00394364	0.0157358	POU6F1:TOX4:SRSF5:ADAMTSL3:MVP:EHD2:AGFG1:CCL20:USP40:HCK:MTMR14:MACC1:STRIP2:ZC2HC1A	http://www.gsea-msigdb.org/gsea/msigdb/cards/GSE46606_IRF4HIGH_VS_IRF4MID_CD40L_IL2_IL5_DAY3_STIMULATED_BCELL_DN
Immunologic_signatures	GSE17721_POLYIC_VS_CPG_0.5H_BMDC_DN	200	14	0.00394364	0.0157358	RNPC3:PLA2G4A:AHCTF1:TMEM45B:VPS26B:RDH11:CUL3:TIMP4:MGLL:CCNH:LYSMD3:HSD17B4:TMEM106B:TPD52	http://www.gsea-msigdb.org/gsea/msigdb/cards/GSE17721_POLYIC_VS_CPG_0.5H_BMDC_DN
Immunologic_signatures	GSE17721_LPS_VS_CPG_6H_BMDC_DN	200	14	0.00394364	0.0157358	ZCCHC17:C1orf27:KRT85:ITGBL1:SEC11A:SEPHS2:INPP5D:ZXDC:MGLL:TARS:CCNH:POLR3G:DDHD2:DAPK1	http://www.gsea-msigdb.org/gsea/msigdb/cards/GSE17721_LPS_VS_CPG_6H_BMDC_DN
Immunologic_signatures	GSE13306_LAMINA_PROPRIA_VS_SPLEEN_TREG_DN	200	14	0.00394364	0.0157358	EXTL1:FMO2:MYOC:SPATA19:RDH12:RGS6:MAZ:MYLPF:C16orf78:HJURP:BRK1:CHCHD6:NR2F1:RASEF	http://www.gsea-msigdb.org/gsea/msigdb/cards/GSE13306_LAMINA_PROPRIA_VS_SPLEEN_TREG_DN
Immunologic_signatures	GSE12392_WT_VS_IFNB_KO_CD8A_POS_SPLEEN_DC_DN	200	14	0.00394364	0.0157358	EYA3:SESN2:FASLG:EFCAB2:ST14:CELA1:SIX4:CTF1:ITGAX:ICOS:ENPP5:PLA2G7:TSPAN13:PPAPDC1B	http://www.gsea-msigdb.org/gsea/msigdb/cards/GSE12392_WT_VS_IFNB_KO_CD8A_POS_SPLEEN_DC_DN
Immunologic_signatures	GSE18281_SUBCAPSULAR_CORTICAL_REGION_VS_WHOLE_CORTEX_THYMUS_UP	200	14	0.00394364	0.0157358	CREG1:F5:FMO3:ECHS1:SLC11A2:SPNS1:YPEL3:KDELR1:FN1:RPL37A:PRDM5:HSD17B4:LOX:AASS	http://www.gsea-msigdb.org/gsea/msigdb/cards/GSE18281_SUBCAPSULAR_CORTICAL_REGION_VS_WHOLE_CORTEX_THYMUS_UP
Immunologic_signatures	GSE15735_CTRL_VS_HDAC_INHIBITOR_TREATED_CD4_TCELL_2H_UP	200	14	0.00394364	0.0157358	FGR:EFCAB2:USP6NL:RDH12:LGMN:ARHGAP17:SBK1:CHD9:HMGN3:HDAC9:COPG2:EIF4EBP1:TDRD7:TLR4	http://www.gsea-msigdb.org/gsea/msigdb/cards/GSE15735_CTRL_VS_HDAC_INHIBITOR_TREATED_CD4_TCELL_2H_UP
Immunologic_signatures	GSE16385_MONOCYTE_VS_12H_ROSIGLITAZONE_IL4_TREATED_MACROPHAGE_UP	200	14	0.00394364	0.0157358	MED18:KIF26B:MZT1:EHD2:NBEAL1:ABI2:UBE2F:UROC1:PODXL2:CETN3:EXOC4:MRPS28:FABP5:HNRNPK	http://www.gsea-msigdb.org/gsea/msigdb/cards/GSE16385_MONOCYTE_VS_12H_ROSIGLITAZONE_IL4_TREATED_MACROPHAGE_UP
Immunologic_signatures	GSE17721_PAM3CSK4_VS_GADIQUIMOD_16H_BMDC_DN	200	14	0.00394364	0.0157358	VAMP4:TSEN15:ZBTB18:DPYSL4:SMAGP:GTF2A1:ISG20:MYLPF:AGFG1:COPS8:ANKRD32:SNX2:TMEM209:AGTPBP1	http://www.gsea-msigdb.org/gsea/msigdb/cards/GSE17721_PAM3CSK4_VS_GADIQUIMOD_16H_BMDC_DN
Immunologic_signatures	GSE21063_WT_VS_NFATC1_KO_BCELL_DN	200	14	0.00394364	0.0157358	PCBP2:BORA:PIBF1:TEX30:ZFP36L1:COX16:PALB2:NUPR1:ZNF48:CNEP1R1:DBP:NBEAL1:SNX13:AKR1B1	http://www.gsea-msigdb.org/gsea/msigdb/cards/GSE21063_WT_VS_NFATC1_KO_BCELL_DN
Immunologic_signatures	GSE19198_1H_VS_6H_IL21_TREATED_TCELL_DN	200	14	0.00394364	0.0157358	MAP3K6:FGR:SELL:HIF1A:RHOJ:KIAA0247:DDX24:UBE2F:EMB:LOX:GRAMD3:HMGN3:PAX4:ATP6V1G1	http://www.gsea-msigdb.org/gsea/msigdb/cards/GSE19198_1H_VS_6H_IL21_TREATED_TCELL_DN
Immunologic_signatures	GSE26488_CTRL_VS_PEPTIDE_INJECTION_HDAC7_DELTAP_TG_OT2_THYMOCYTE_DN	200	14	0.00394364	0.0157358	ARID1A:TINAGL1:SELE:CHGA:GYS1:HCK:TENM3:ISL1:ZC3HC1:AKR1B15:PROSC:DDHD2:HEY1:TPD52	http://www.gsea-msigdb.org/gsea/msigdb/cards/GSE26488_CTRL_VS_PEPTIDE_INJECTION_HDAC7_DELTAP_TG_OT2_THYMOCYTE_DN
Immunologic_signatures	GSE17721_PAM3CSK4_VS_CPG_24H_BMDC_UP	200	14	0.00394364	0.0157358	SCCPDH:ADAMTS8:THYN1:KDELC1:ZFP36L1:COX16:MAPK3:CD2BP2:COL4A4:EDEM1:IL17RC:TPRA1:PPP1R3A:ZNF704	http://www.gsea-msigdb.org/gsea/msigdb/cards/GSE17721_PAM3CSK4_VS_CPG_24H_BMDC_UP
Immunologic_signatures	GSE20715_WT_VS_TLR4_KO_6H_OZONE_LUNG_UP	200	14	0.00394364	0.0157358	GPR3:COL16A1:CHGA:SERPINA10:NFATC2IP:SEPHS2:ITGAL:BCL2:CTLA4:FN1:COL4A3:ACKR3:ATG7:SMAD1	http://www.gsea-msigdb.org/gsea/msigdb/cards/GSE20715_WT_VS_TLR4_KO_6H_OZONE_LUNG_UP
Immunologic_signatures	GSE23568_CTRL_VS_ID3_TRANSDUCED_CD8_TCELL_DN	200	14	0.00394364	0.0157358	STMN1:WDTC1:DNAJC8:ATPIF1:RAD51B:KIF22:SEC13:TAMM41:MCM2:MAD2L1:CCNA2:RWDD4:MRPS28:FABP5	http://www.gsea-msigdb.org/gsea/msigdb/cards/GSE23568_CTRL_VS_ID3_TRANSDUCED_CD8_TCELL_DN
Immunologic_signatures	GSE16451_CTRL_VS_WEST_EQUINE_ENC_VIRUS_MATURE_NEURON_CELL_LINE_DN	200	14	0.00394364	0.0157358	SYTL1:FAM129A:PRG4:ADSS:ITIH5:PRKCH:ARHGAP17:ICOS:IKZF2:BCL2L1:KIF3B:EMC3:IRAK2:ZNF608	http://www.gsea-msigdb.org/gsea/msigdb/cards/GSE16451_CTRL_VS_WEST_EQUINE_ENC_VIRUS_MATURE_NEURON_CELL_LINE_DN
Immunologic_signatures	GSE1432_1H_VS_24H_IFNG_MICROGLIA_DN	200	14	0.00394364	0.0157358	SELL:PLA2G4A:BIN2:MTHFD1:ZFP36L1:ISG20:RBBP6:MVP:NOD2:CYLD:CHD9:CETN3:ANKMY2:GTF2E2	http://www.gsea-msigdb.org/gsea/msigdb/cards/GSE1432_1H_VS_24H_IFNG_MICROGLIA_DN
Immunologic_signatures	GSE6674_CPG_VS_CPG_AND_ANTI_IGM_STIM_BCELL_DN	200	14	0.00394364	0.0157358	FAM129A:C1orf27:SMYD3:ITIH5:GALNT6:HIF1A:JMJD6:GYS1:RHBDD1:ARL4C:BHLHE40:SPATA5:ZNF608:TPD52	http://www.gsea-msigdb.org/gsea/msigdb/cards/GSE6674_CPG_VS_CPG_AND_ANTI_IGM_STIM_BCELL_DN
Immunologic_signatures	GSE20366_CD103_POS_VS_CD103_KLRG1_DP_TREG_DN	200	14	0.00394364	0.0157358	PHACTR4:KRT82:PRR13:LGMN:SERPINA6:DCTN5:RBL2:RAPH1:IKZF2:RPUSD3:SEC24D:TNFAIP8:RNF133:IRF5	http://www.gsea-msigdb.org/gsea/msigdb/cards/GSE20366_CD103_POS_VS_CD103_KLRG1_DP_TREG_DN
Immunologic_signatures	GSE17721_CTRL_VS_CPG_1H_BMDC_DN	200	14	0.00394364	0.0157358	GPR3:PTAFR:KIN:KRT84:KRT1:SIX1:GTF3C1:FTL:SNRNP70:MPP4:ERBB4:SLC6A1:IL21:ENPP5	http://www.gsea-msigdb.org/gsea/msigdb/cards/GSE17721_CTRL_VS_CPG_1H_BMDC_DN
Immunologic_signatures	GSE14308_NAIVE_CD4_TCELL_VS_INDUCED_TREG_DN	200	14	0.00394364	0.0157358	EXTL1:STX12:MECR:USP6NL:BORA:PRKCH:ATXN2L:BAX:ABI2:PECR:EXOSC9:ANAPC10:ZNF608:TPD52	http://www.gsea-msigdb.org/gsea/msigdb/cards/GSE14308_NAIVE_CD4_TCELL_VS_INDUCED_TREG_DN
Immunologic_signatures	GSE8621_UNSTIM_VS_LPS_PRIMED_UNSTIM_MACROPHAGE_DN	200	14	0.00394364	0.0157358	RNPC3:KIN:GLRX3:PPP2R5E:KIAA0247:MED6:NMB:DCTN5:TBC1D10B:INO80D:USP40:TRIM36:GRAMD3:ANKMY2	http://www.gsea-msigdb.org/gsea/msigdb/cards/GSE8621_UNSTIM_VS_LPS_PRIMED_UNSTIM_MACROPHAGE_DN
Immunologic_signatures	GSE5503_MLN_DC_VS_PLN_DC_ACTIVATED_ALLOGENIC_TCELL_DN	200	14	0.00394364	0.0157358	SCCPDH:UPF2:ZFP36L1:AKAP13:ABHD2:CDIPT:TBX6:PAPD5:ABI2:RAD18:SEC61A1:GRAMD3:WASL:TLE1	http://www.gsea-msigdb.org/gsea/msigdb/cards/GSE5503_MLN_DC_VS_PLN_DC_ACTIVATED_ALLOGENIC_TCELL_DN
Immunologic_signatures	GSE10240_IL22_VS_IL17_STIM_PRIMARY_BRONCHIAL_EPITHELIAL_CELLS_UP	200	14	0.00394364	0.0157358	FAM76A:VAMP4:ZBTB18:ATP5C1:USP6NL:TRMT5:SNAPC1:VTI1B:SEPHS2:INO80D:PECR:EDEM1:TRAPPC11:ZFAND1	http://www.gsea-msigdb.org/gsea/msigdb/cards/GSE10240_IL22_VS_IL17_STIM_PRIMARY_BRONCHIAL_EPITHELIAL_CELLS_UP
Immunologic_signatures	GSE20366_EX_VIVO_VS_HOMEOSTATIC_CONVERSION_NAIVE_CD4_TCELL_DN	200	14	0.00394364	0.0157358	STMN1:ZBTB18:NALCN:MAP3K9:GLRX5:SBK1:KIF22:CYP20A1:ZDBF2:SPAG16:NDNF:SH3BGRL2:SCIN:AGMO	http://www.gsea-msigdb.org/gsea/msigdb/cards/GSE20366_EX_VIVO_VS_HOMEOSTATIC_CONVERSION_NAIVE_CD4_TCELL_DN
Immunologic_signatures	GSE20366_TREG_VS_TCONV_DN	200	14	0.00394364	0.0157358	THEMIS2:MECR:FASLG:TMTC4:SGPP1:ARHGAP17:IL17RE:IL21:EDNRA:ALDH7A1:MYO6:ANKMY2:LRGUK:PAG1	http://www.gsea-msigdb.org/gsea/msigdb/cards/GSE20366_TREG_VS_TCONV_DN
Immunologic_signatures	GSE17721_CTRL_VS_GARDIQUIMOD_0.5H_BMDC_UP	200	14	0.00394364	0.0157358	VAMP4:DESI2:EIF4B:PRKCH:SYNJ2BP:SPN:RBL2:FTL:RPE:SIRPA:MCM2:GATA2:TFEC:C9orf64	http://www.gsea-msigdb.org/gsea/msigdb/cards/GSE17721_CTRL_VS_GARDIQUIMOD_0.5H_BMDC_UP
Immunologic_signatures	GSE24574_BCL6_LOW_TFH_VS_TCONV_CD4_TCELL_DN	200	14	0.00394364	0.0157358	HMGN2:XCL2:ECHS1:ST14:MTHFD1:PLK1:HIRIP3:CORO1A:BCAT2:BHLHE40:MCM2:CETN3:GTF2E2:FABP5	http://www.gsea-msigdb.org/gsea/msigdb/cards/GSE24574_BCL6_LOW_TFH_VS_TCONV_CD4_TCELL_DN
Immunologic_signatures	GSE21546_WT_VS_ELK1_KO_ANTI_CD3_STIM_DP_THYMOCYTES_UP	200	14	0.00394364	0.0157358	PWWP2B:GTSF1:RAB2B:VKORC1:SLC5A2:FGF21:MARCH4:UBE2F:GATA2:DCTD:ASB15:ZNF703:RALYL:GKAP1	http://www.gsea-msigdb.org/gsea/msigdb/cards/GSE21546_WT_VS_ELK1_KO_ANTI_CD3_STIM_DP_THYMOCYTES_UP
Immunologic_signatures	GSE21379_TFH_VS_NON_TFH_CD4_TCELL_DN	200	14	0.00394364	0.0157358	FASLG:INPP5A:KLF12:CHD8:SLC10A1:SMOC1:BDKRB1:IL4R:CYLD:CA11:MDH1B:HRH1:LRP2BP:TEX15	http://www.gsea-msigdb.org/gsea/msigdb/cards/GSE21379_TFH_VS_NON_TFH_CD4_TCELL_DN
Immunologic_signatures	GSE45365_HEALTHY_VS_MCMV_INFECTION_CD8A_DC_DN	200	14	0.00394364	0.0157358	NUDC:FASLG:KCNK10:NOD2:BARD1:IRS1:ARL8B:EMC3:GATA2:OTUD4:PLA2G7:AKR1B1:TDRD7:TLR4	http://www.gsea-msigdb.org/gsea/msigdb/cards/GSE45365_HEALTHY_VS_MCMV_INFECTION_CD8A_DC_DN
Immunologic_signatures	GSE17721_CTRL_VS_GARDIQUIMOD_24H_BMDC_DN	200	14	0.00394364	0.0157358	NUDC:DACH1:CLMN:RAD18:MTMR14:SEC24D:ANXA5:ABCE1:RWDD4:PPIC:ALDH7A1:AHR:GTF2E2:TDRD7	http://www.gsea-msigdb.org/gsea/msigdb/cards/GSE17721_CTRL_VS_GARDIQUIMOD_24H_BMDC_DN
Immunologic_signatures	GSE17301_CTRL_VS_48H_IFNA2_STIM_CD8_TCELL_UP	200	14	0.00394364	0.0157358	ZDHHC18:SCYL3:ZBTB18:AHCTF1:BNIP3:BIN2:PIBF1:PPP2R5E:RDH11:PAPOLA:ITGAL:RPL13A:ANAPC10:GRAMD3	http://www.gsea-msigdb.org/gsea/msigdb/cards/GSE17301_CTRL_VS_48H_IFNA2_STIM_CD8_TCELL_UP
Immunologic_signatures	GSE5589_UNSTIM_VS_180MIN_LPS_STIM_MACROPHAGE_UP	200	14	0.00394364	0.0157358	PIGC:EDEM3:ADSS:LARP4:WDR89:SEL1L:ITGAM:NAPA:ATIC:ATG7:TMEM184C:CALU:NAA35:GOLM1	http://www.gsea-msigdb.org/gsea/msigdb/cards/GSE5589_UNSTIM_VS_180MIN_LPS_STIM_MACROPHAGE_UP
Immunologic_signatures	GSE17721_POLYIC_VS_PAM3CSK4_0.5H_BMDC_UP	200	14	0.00394364	0.0157358	ATPIF1:OLFM3:PRKCQ:CELA1:KRT82:TENC1:DACH1:YPEL3:COL6A3:TXNRD3:CHCHD6:GRAMD3:TWIST1:CPA1	http://www.gsea-msigdb.org/gsea/msigdb/cards/GSE17721_POLYIC_VS_PAM3CSK4_0.5H_BMDC_UP
Immunologic_signatures	GSE17301_IFNA2_VS_IFNA2_AND_ACD3_ACD28_STIM_CD8_TCELL_UP	200	14	0.00394364	0.0157358	RPS6KA1:VAMP4:BNIP3:PCCA:SYNJ2BP:ARHGAP17:HEATR3:EMP3:OGG1:MKRN2:OTUD4:BAG4:C9orf91:TRIM32	http://www.gsea-msigdb.org/gsea/msigdb/cards/GSE17301_IFNA2_VS_IFNA2_AND_ACD3_ACD28_STIM_CD8_TCELL_UP
Immunologic_signatures	GSE40274_FOXP3_VS_FOXP3_AND_EOS_TRANSDUCED_ACTIVATED_CD4_TCELL_DN	200	14	0.00394364	0.0157358	POGK:KIFAP3:USP6NL:JAKMIP3:SMAGP:LMO7:LIG1:LHFPL4:FANCD2:CCNA2:C5orf22:EMB:ANKMY2:FABP5	http://www.gsea-msigdb.org/gsea/msigdb/cards/GSE40274_FOXP3_VS_FOXP3_AND_EOS_TRANSDUCED_ACTIVATED_CD4_TCELL_DN
Immunologic_signatures	GSE17721_POLYIC_VS_PAM3CSK4_4H_BMDC_UP	200	14	0.00394364	0.0157358	ATPIF1:ECHS1:SLC4A8:KRT84:SPN:MYLPF:DCTPP1:ADAM23:INPP5D:MGLL:GRAMD3:TMEM106B:TSPAN13:TNFSF8	http://www.gsea-msigdb.org/gsea/msigdb/cards/GSE17721_POLYIC_VS_PAM3CSK4_4H_BMDC_UP
Immunologic_signatures	GSE43863_TH1_VS_LY6C_LOW_CXCR5NEG_EFFECTOR_CD4_TCELL_UP	200	14	0.00394364	0.0157358	AIM1L:C1orf27:TBC1D4:ITPK1:PLK1:LCMT1:KIF22:ALDOA:ITGAL:ICOS:TPX2:CAV3:ARPC4:CCNA2	http://www.gsea-msigdb.org/gsea/msigdb/cards/GSE43863_TH1_VS_LY6C_LOW_CXCR5NEG_EFFECTOR_CD4_TCELL_UP
Immunologic_signatures	GSE17721_0.5H_VS_24H_GARDIQUIMOD_BMDC_UP	200	14	0.00394364	0.0157358	ATPIF1:F5:TFB2M:DAZAP2:CLMN:ARHGAP17:IL4R:NOP58:ID1:ATG7:C5orf22:HMGN3:EXOC4:PROSC	http://www.gsea-msigdb.org/gsea/msigdb/cards/GSE17721_0.5H_VS_24H_GARDIQUIMOD_BMDC_UP
Immunologic_signatures	GSE21670_TGFB_VS_TGFB_AND_IL6_TREATED_CD4_TCELL_UP	200	14	0.00394364	0.0157358	SLC30A2:SESN2:PRG4:USP6NL:UTF1:SNX19:KRT18:PPM1A:TMEM219:DBP:ABI2:BHLHE40:FANCD2:PURG	http://www.gsea-msigdb.org/gsea/msigdb/cards/GSE21670_TGFB_VS_TGFB_AND_IL6_TREATED_CD4_TCELL_UP
Immunologic_signatures	GSE17721_POLYIC_VS_PAM3CSK4_24H_BMDC_UP	200	14	0.00394364	0.0157358	TMEM222:SESN2:F5:TENM4:ZFYVE26:LGMN:PRR14:ACADL:SH3BP4:ARHGAP10:SCIN:TFEC:TMEM209:TRIM32	http://www.gsea-msigdb.org/gsea/msigdb/cards/GSE17721_POLYIC_VS_PAM3CSK4_24H_BMDC_UP
Immunologic_signatures	GSE16385_ROSIGLITAZONE_IFNG_TNF_VS_IL4_STIM_MACROPHAGE_UP	200	14	0.00394364	0.0157358	GPR183:PLEKHH1:ZFP36L1:GPR65:AQP8:CD28:CTLA4:IKZF2:ARL4C:TTC29:SRFBP1:GRAMD3:RALYL:TLE1	http://www.gsea-msigdb.org/gsea/msigdb/cards/GSE16385_ROSIGLITAZONE_IFNG_TNF_VS_IL4_STIM_MACROPHAGE_UP
Immunologic_signatures	GSE8685_IL2_STARVED_VS_IL21_ACT_IL2_STARVED_CD4_TCELL_DN	200	14	0.00394364	0.0157358	TMEM222:POU6F1:HIF1A:PPP2R5E:ARG2:BTBD7:DDX24:QPRT:SULT2B1:TEAD2:DGKD:USP40:ALDH1L1:ANKRD50	http://www.gsea-msigdb.org/gsea/msigdb/cards/GSE8685_IL2_STARVED_VS_IL21_ACT_IL2_STARVED_CD4_TCELL_DN
Immunologic_signatures	GSE2770_UNTREATED_VS_IL12_TREATED_ACT_CD4_TCELL_2H_DN	200	14	0.00394364	0.0157358	AIM1L:PHACTR4:KHDRBS1:SLC19A2:SWT1:SAC3D1:ZNHIT2:SBK1:SPNS1:SEPHS2:RPN1:AKR1B1:C9orf64:TRIM32	http://www.gsea-msigdb.org/gsea/msigdb/cards/GSE2770_UNTREATED_VS_IL12_TREATED_ACT_CD4_TCELL_2H_DN
Immunologic_signatures	GSE29618_PRE_VS_DAY7_FLU_VACCINE_PDC_DN	200	14	0.00394364	0.0157358	PAFAH2:TPR:KLF12:PPP2R5E:COX16:ZC3H14:UBR7:RBBP6:IL4R:HIRIP3:RNF40:ZNF629:ZFR:MDFIC	http://www.gsea-msigdb.org/gsea/msigdb/cards/GSE29618_PRE_VS_DAY7_FLU_VACCINE_PDC_DN
Immunologic_signatures	GSE27786_LSK_VS_NKCELL_DN	200	14	0.00394364	0.0157358	COMMD6:GPR183:RTN1:DCAF5:KIAA0247:CDIPT:PYCARD:RPL18:TTLL3:TMEM161B:MKLN1:AKR1B1:WRN:C9orf64	http://www.gsea-msigdb.org/gsea/msigdb/cards/GSE27786_LSK_VS_NKCELL_DN
Immunologic_signatures	GSE28737_WT_VS_BCL6_HET_MARGINAL_ZONE_BCELL_UP	200	14	0.00394364	0.0157358	MECR:METTL18:TAF3:METTL7A:CHD8:RTN1:DHRS7:RPL18:SMARCAL1:VHL:FAT1:DROSHA:ENPP5:ZNF704	http://www.gsea-msigdb.org/gsea/msigdb/cards/GSE28737_WT_VS_BCL6_HET_MARGINAL_ZONE_BCELL_UP
Immunologic_signatures	GSE2770_IL12_VS_IL4_TREATED_ACT_CD4_TCELL_6H_UP	200	14	0.00394364	0.0157358	BARX2:KRT2:SIX6:PPP2R5E:PLEKHH1:PIGH:ADAMTSL3:GRWD1:RUVBL2:FTMT:HTR1B:GPR37:RAB11FIP1:FABP5	http://www.gsea-msigdb.org/gsea/msigdb/cards/GSE2770_IL12_VS_IL4_TREATED_ACT_CD4_TCELL_6H_UP
Immunologic_signatures	GSE3720_VD1_VS_VD2_GAMMADELTA_TCELL_WITH_LPS_STIM_UP	200	14	0.00394364	0.0157358	SCCPDH:TBC1D4:PPM1A:HIF1A:DDX24:BNC1:AKAP13:ZNF48:ICA1L:ICOS:FGF2:NUDT6:OTUD4:DFNB31	http://www.gsea-msigdb.org/gsea/msigdb/cards/GSE3720_VD1_VS_VD2_GAMMADELTA_TCELL_WITH_LPS_STIM_UP
Immunologic_signatures	GSE3039_CD4_TCELL_VS_B1_BCELL_UP	200	14	0.00394364	0.0157358	PTP4A2:SELP:C1orf21:STK32C:GGACT:RTN1:ITGAX:GYS1:DKKL1:FN1:RPN1:AKR1B1:WRN:TLE1	http://www.gsea-msigdb.org/gsea/msigdb/cards/GSE3039_CD4_TCELL_VS_B1_BCELL_UP
Immunologic_signatures	GSE11961_FOLLICULAR_BCELL_VS_GERMINAL_CENTER_BCELL_DAY40_UP	200	14	0.00394364	0.0157358	KIFAP3:GATA3:RDH12:LCMT1:SNX20:CHD9:GYS1:DKKL1:ICA1L:LANCL1:DGKD:ARL4C:MKRN2:CEP120	http://www.gsea-msigdb.org/gsea/msigdb/cards/GSE11961_FOLLICULAR_BCELL_VS_GERMINAL_CENTER_BCELL_DAY40_UP
Immunologic_signatures	GSE24634_TEFF_VS_TCONV_DAY7_IN_CULTURE_DN	200	14	0.00394364	0.0157358	FGR:IFI6:KRT18:ACTN1:ARHGAP17:PHKG2:ZNF668:ZNF668:FUS:ITGAM:SIRPA:ZXDC:NR3C2:PLA2G7:TFEC	http://www.gsea-msigdb.org/gsea/msigdb/cards/GSE24634_TEFF_VS_TCONV_DAY7_IN_CULTURE_DN
Immunologic_signatures	GSE39820_TGFBETA1_VS_TGFBETA3_IN_IL6_IL23A_TREATED_CD4_TCELL_UP	200	14	0.00394364	0.0157358	SLC30A2:TNFSF4:IVNS1ABP:SNX19:PCBP2:TMTC4:SGPP1:GALNT16:BCAT2:TENM3:CLDN22:UBE2H:PAG1:IDNK	http://www.gsea-msigdb.org/gsea/msigdb/cards/GSE39820_TGFBETA1_VS_TGFBETA3_IN_IL6_IL23A_TREATED_CD4_TCELL_UP
Immunologic_signatures	GSE36392_MAC_VS_NEUTROPHIL_IL25_TREATED_LUNG_UP	200	14	0.00394364	0.0157358	PIGV:METTL18:DESI2:USP6NL:UPF2:ACTN1:SBK1:PAGR1:PAGR1:BCKDK:LANCL1:GPR124:BAG4:TACC1:UBQLN1	http://www.gsea-msigdb.org/gsea/msigdb/cards/GSE36392_MAC_VS_NEUTROPHIL_IL25_TREATED_LUNG_UP
Immunologic_signatures	GSE360_CTRL_VS_L_MAJOR_MAC_UP	200	14	0.00394364	0.0157358	RPS6KA1:STX12:ACVR1B:PCCA:ZBTB25:SPN:ZNF629:SUMO1:RPE:INPP5D:MYOZ2:FRG1:IRF5:BRINP1	http://www.gsea-msigdb.org/gsea/msigdb/cards/GSE360_CTRL_VS_L_MAJOR_MAC_UP
Immunologic_signatures	GSE41867_DAY8_EFFECTOR_VS_DAY30_MEMORY_CD8_TCELL_LCMV_ARMSTRONG_UP	200	14	0.00394364	0.0157358	NUDC:MED18:YTHDF2:SNRNP40:POGK:PCCA:NSMCE1:SEPHS2:FASTKD2:AGFG1:MTMR14:RPUSD3:ASH2L:FABP5	http://www.gsea-msigdb.org/gsea/msigdb/cards/GSE41867_DAY8_EFFECTOR_VS_DAY30_MEMORY_CD8_TCELL_LCMV_ARMSTRONG_UP
Immunologic_signatures	GSE27786_BCELL_VS_CD8_TCELL_DN	200	14	0.00394364	0.0157358	MECR:POGK:TMTC4:BIVM:DIO2:GPR65:ITPK1:IL4R:ITGAL:DOCK10:GRAMD3:ENPP4:BZW2:GOLM1	http://www.gsea-msigdb.org/gsea/msigdb/cards/GSE27786_BCELL_VS_CD8_TCELL_DN
Immunologic_signatures	GSE2770_UNTREATED_VS_ACT_CD4_TCELL_6H_UP	200	14	0.00394364	0.0157358	LGMN:IFI27L2:GLRX5:CD2BP2:PYCARD:ITGAM:ARL8B:EDEM1:ARPC4:VHL:SEC61A1:ANKRD37:PHAX:ETV1	http://www.gsea-msigdb.org/gsea/msigdb/cards/GSE2770_UNTREATED_VS_ACT_CD4_TCELL_6H_UP
Immunologic_signatures	GSE27786_LIN_NEG_VS_NKCELL_DN	200	14	0.00394364	0.0157358	VAMP4:COMMD6:RTN1:KIAA0247:ITPK1:SBK1:PAGR1:PAGR1:PHKG2:RPL37A:AGFG1:ITGA2:SNX13:WHSC1L1:TACC1	http://www.gsea-msigdb.org/gsea/msigdb/cards/GSE27786_LIN_NEG_VS_NKCELL_DN
Immunologic_signatures	GSE3982_MEMORY_CD4_TCELL_VS_TH2_DN	200	14	0.00394364	0.0157358	PTGS2:PLA2G4A:TFB2M:LARP4:TRMT5:SNAPC1:MTHFD1:DCTPP1:MCM2:MAD2L1:CCNA2:ABCE1:CALU:RAB11FIP1	http://www.gsea-msigdb.org/gsea/msigdb/cards/GSE3982_MEMORY_CD4_TCELL_VS_TH2_DN
Immunologic_signatures	GSE32986_CURDLAN_LOWDOSE_VS_CURDLAN_HIGHDOSE_STIM_DC_UP	200	14	0.00394364	0.0157358	RPS6KA1:ARID1A:PHACTR4:DIP2B:METTL7A:ZNF688:KAT8:RAPH1:CD28:INPP5D:MEF2C:TMEM106B:PURG:TLR4	http://www.gsea-msigdb.org/gsea/msigdb/cards/GSE32986_CURDLAN_LOWDOSE_VS_CURDLAN_HIGHDOSE_STIM_DC_UP
Immunologic_signatures	GSE26669_CD4_VS_CD8_TCELL_IN_MLR_COSTIM_BLOCK_UP	200	14	0.00394364	0.0157358	STMN1:ZBTB18:GATA3:PWWP2B:ACVR1B:PRR13:SEC11A:ABI2:RPE:TRPC3:CSNK1G3:BZW2:IMPA1:UBQLN1	http://www.gsea-msigdb.org/gsea/msigdb/cards/GSE26669_CD4_VS_CD8_TCELL_IN_MLR_COSTIM_BLOCK_UP
Immunologic_signatures	GSE27786_LSK_VS_CD8_TCELL_DN	200	14	0.00394364	0.0157358	UBXN11:LAPTM5:VAMP4:SFMBT2:COMMD6:COX16:GPR65:FAM117B:HM13:BRK1:TPRA1:ITGA1:GPR37:AKR1B1	http://www.gsea-msigdb.org/gsea/msigdb/cards/GSE27786_LSK_VS_CD8_TCELL_DN
Immunologic_signatures	GSE41867_DAY6_EFFECTOR_VS_DAY30_EXHAUSTED_CD8_TCELL_LCMV_CLONE13_UP	200	14	0.00394364	0.0157358	DAAM1:DHRS7:ZFYVE26:ISG20:PAGR1:PAGR1:TMEM219:IKZF2:ARL4C:ENPP4:AGR2:TFEC:IDNK:C9orf64:TLR4	http://www.gsea-msigdb.org/gsea/msigdb/cards/GSE41867_DAY6_EFFECTOR_VS_DAY30_EXHAUSTED_CD8_TCELL_LCMV_CLONE13_UP
Immunologic_signatures	GSE3039_ALPHAALPHA_CD8_TCELL_VS_B2_BCELL_DN	200	14	0.00394364	0.0157358	ECHDC3:ECHS1:KRT7:HSD3B7:VKORC1:PRSS8:SRSF2:DBP:CAMK1:IRAK2:TAMM41:CALU:AKR1B15:ASH2L	http://www.gsea-msigdb.org/gsea/msigdb/cards/GSE3039_ALPHAALPHA_CD8_TCELL_VS_B2_BCELL_DN
Immunologic_signatures	GSE3982_MAC_VS_BCELL_UP	200	14	0.00394364	0.0157358	FAM76A:SCCPDH:PRKCH:PLEK2:CHP2:QPRT:ASPHD1:PLXNA1:TMEM184C:MYO6:GABBR2:NR4A3:TNFSF8:TLR4	http://www.gsea-msigdb.org/gsea/msigdb/cards/GSE3982_MAC_VS_BCELL_UP
Immunologic_signatures	GSE43955_TH0_VS_TGFB_IL6_TH17_ACT_CD4_TCELL_20H_DN	200	14	0.00394364	0.0157358	CD52:TMEM222:DPT:METTL18:SLC4A8:SIX1:VRK1:MRPL46:PRSS8:EMP3:C19orf73:COL4A3:ARL4C:ITGA2	http://www.gsea-msigdb.org/gsea/msigdb/cards/GSE43955_TH0_VS_TGFB_IL6_TH17_ACT_CD4_TCELL_20H_DN
Immunologic_signatures	GSE3982_MAC_VS_CENT_MEMORY_CD4_TCELL_UP	200	14	0.00394364	0.0157358	SH3BGRL3:CD52:GLRX3:ECHS1:RTN1:PLEK2:SEL1L:GALC:QPRT:ITGAX:SIRPA:RPN1:TMEM184C:HSD17B4	http://www.gsea-msigdb.org/gsea/msigdb/cards/GSE3982_MAC_VS_CENT_MEMORY_CD4_TCELL_UP
Immunologic_signatures	GSE3039_CD4_TCELL_VS_NKT_CELL_DN	200	14	0.00394364	0.0157358	CEP85:WDTC1:PEF1:TUBGCP2:NCAPD3:CEP128:ADAMTSL3:MAZ:TAOK2:ITGAM:ACADL:ID1:SLC41A3:LOX	http://www.gsea-msigdb.org/gsea/msigdb/cards/GSE3039_CD4_TCELL_VS_NKT_CELL_DN
Immunologic_signatures	GSE7460_CD8_TCELL_VS_CD4_TCELL_ACT_UP	200	14	0.00394364	0.0157358	FAM46B:SESN2:FASLG:ZFP36L1:ITGAL:CTLA4:ZDBF2:IKZF2:HCK:NDNF:ADAMTS12:CLIC5:SLC13A1:DDHD2	http://www.gsea-msigdb.org/gsea/msigdb/cards/GSE7460_CD8_TCELL_VS_CD4_TCELL_ACT_UP
Immunologic_signatures	GSE8921_UNSTIM_0H_VS_TLR1_2_STIM_MONOCYTE_24H_UP	200	14	0.00394364	0.0157358	COL11A1:DPT:THYN1:UCHL3:ERH:CACNG3:DOC2A:GATA2:TTC29:WWC2:CETN3:SNCAIP:SCIN:ZNF704	http://www.gsea-msigdb.org/gsea/msigdb/cards/GSE8921_UNSTIM_0H_VS_TLR1_2_STIM_MONOCYTE_24H_UP
Immunologic_signatures	GSE3039_NKT_CELL_VS_B2_BCELL_DN	200	14	0.00394364	0.0157358	PTGS2:ECHDC3:SIX6:ZFP36L1:KLHL25:ALDOA:TRPM8:BHLHE40:USP53:ANKRD37:BZW2:PRPS1L1:ASB15:AKR1B15	http://www.gsea-msigdb.org/gsea/msigdb/cards/GSE3039_NKT_CELL_VS_B2_BCELL_DN
Immunologic_signatures	GSE7460_CTRL_VS_TGFB_TREATED_ACT_TREG_UP	200	14	0.00394364	0.0157358	AIM1L:C1orf112:NCAPD3:TEX30:HIF1A:TMEM229B:ABI2:ICOS:SEC24D:PDE5A:EMB:ENPP4:GTF2E2:AGTPBP1	http://www.gsea-msigdb.org/gsea/msigdb/cards/GSE7460_CTRL_VS_TGFB_TREATED_ACT_TREG_UP
Immunologic_signatures	GSE411_UNSTIM_VS_100MIN_IL6_STIM_SOCS3_KO_MACROPHAGE_DN	200	14	0.00394364	0.0157358	DNM3:RNF2:TPP2:HIF1A:SPN:EMP3:FAM117B:ARL4C:EDEM1:TATDN2:ANKRD37:UBE2H:ZNF703:EIF4EBP1	http://www.gsea-msigdb.org/gsea/msigdb/cards/GSE411_UNSTIM_VS_100MIN_IL6_STIM_SOCS3_KO_MACROPHAGE_DN
Immunologic_signatures	GSE2128_C57BL6_VS_NOD_CD4CD8_DP_THYMOCYTE_DN	200	14	0.00394364	0.0157358	SFMBT2:UPF2:TFCP2:RAB2B:RDH12:ZFP36L1:DDX24:TBX6:YPEL3:ZNF48:DHX34:ANKMY2:SNX13:TNC	http://www.gsea-msigdb.org/gsea/msigdb/cards/GSE2128_C57BL6_VS_NOD_CD4CD8_DP_THYMOCYTE_DN
Immunologic_signatures	GSE2770_IL4_ACT_VS_ACT_CD4_TCELL_2H_UP	200	14	0.00394364	0.0157358	PEF1:NME7:KDELC1:IFI27L2:SBK1:PAGR1:PAGR1:PYCARD:RBL2:RPS11:MFF:RWDD4:ANKRD32:NDUFA4:C9orf64	http://www.gsea-msigdb.org/gsea/msigdb/cards/GSE2770_IL4_ACT_VS_ACT_CD4_TCELL_2H_UP
Immunologic_signatures	GSE43955_TH0_VS_TGFB_IL6_TH17_ACT_CD4_TCELL_60H_UP	200	14	0.00394364	0.0157358	WASF2:XCL1:PLA2G4A:SCN8A:ITPK1:GRIN2D:GYS1:C19orf73:ADAM23:COL4A3:HCK:SPATA5:ITGA2:PPIC	http://www.gsea-msigdb.org/gsea/msigdb/cards/GSE43955_TH0_VS_TGFB_IL6_TH17_ACT_CD4_TCELL_60H_UP
Immunologic_signatures	GSE27786_NKTCELL_VS_NEUTROPHIL_DN	200	14	0.00394364	0.0157358	SLC30A2:NKAIN1:RGS6:ASPHD1:DOC2A:FBXL19:PTH2:TTLL3:TRAPPC11:CPA5:PPP2CB:ERLIN2:GOT1L1:AGTPBP1	http://www.gsea-msigdb.org/gsea/msigdb/cards/GSE27786_NKTCELL_VS_NEUTROPHIL_DN
Immunologic_signatures	GSE2405_0H_VS_9H_A_PHAGOCYTOPHILUM_STIM_NEUTROPHIL_DN	200	14	0.00394364	0.0157358	STMN1:LAPTM5:PTP4A2:HNRNPU-AS1:HNRNPU:ATP5C1:DAZAP2:EIF4B:SRSF2:RPL18:RPL13A:RPS11:RPL37A:FABP5:ATP6V1G1	http://www.gsea-msigdb.org/gsea/msigdb/cards/GSE2405_0H_VS_9H_A_PHAGOCYTOPHILUM_STIM_NEUTROPHIL_DN
Immunologic_signatures	GSE2405_0H_VS_24H_A_PHAGOCYTOPHILUM_STIM_NEUTROPHIL_UP	200	14	0.00394364	0.0157358	DAZAP2:KRT7:KRT77:EIF4B:TM9SF2:CORO1A:RPL18:RPL13A:RPS11:RPL37A:MFF:BRK1:FABP5:HNRNPK	http://www.gsea-msigdb.org/gsea/msigdb/cards/GSE2405_0H_VS_24H_A_PHAGOCYTOPHILUM_STIM_NEUTROPHIL_UP
Immunologic_signatures	GSE2405_0H_VS_1.5H_A_PHAGOCYTOPHILUM_STIM_NEUTROPHIL_UP	200	14	0.00394364	0.0157358	INPP5A:SIX4:TSHR:IFI27L2:NUPR1:ALDOA:NKD1:EHD2:KCNA7:PRDM6:WNT2:CPA2:FABP5:NTRK2	http://www.gsea-msigdb.org/gsea/msigdb/cards/GSE2405_0H_VS_1.5H_A_PHAGOCYTOPHILUM_STIM_NEUTROPHIL_UP
Immunologic_signatures	GSE43955_1H_VS_20H_ACT_CD4_TCELL_UP	200	14	0.00394364	0.0157358	STX12:ATPIF1:FGF14:RTN1:PRKCH:RHOJ:GTF2A1:IL4R:BCL7C:AGFG1:SIRPA:HCK:TNFAIP8:AKR1B15	http://www.gsea-msigdb.org/gsea/msigdb/cards/GSE43955_1H_VS_20H_ACT_CD4_TCELL_UP
Immunologic_signatures	GSE7460_TCONV_VS_TREG_LN_DN	200	14	0.00394364	0.0157358	KIFAP3:FAM129A:TBC1D4:KDELC1:ABI2:CTLA4:BCL2L1:SH3BGRL2:AGR3:AHR:SNX13:HDAC9:MDFIC:TDRD7	http://www.gsea-msigdb.org/gsea/msigdb/cards/GSE7460_TCONV_VS_TREG_LN_DN
Immunologic_signatures	GSE28237_FOLLICULAR_VS_LATE_GC_BCELL_UP	200	14	0.00394364	0.0157358	FGR:KRT2:CHD9:C19orf73:SLC6A16:DOCK10:ACKR3:CYP39A1:GPR116:ARL4A:HDAC9:TPD52:FABP12:TLE1	http://www.gsea-msigdb.org/gsea/msigdb/cards/GSE28237_FOLLICULAR_VS_LATE_GC_BCELL_UP
Immunologic_signatures	GSE24634_TREG_VS_TCONV_POST_DAY5_IL4_CONVERSION_UP	200	14	0.00394364	0.0157358	SNRNP40:FASLG:TFB2M:NCAPD3:UCHL3:ERH:UBR7:PLK1:NFATC2IP:RUVBL2:FAM124B:HJURP:ABCE1:TPD52	http://www.gsea-msigdb.org/gsea/msigdb/cards/GSE24634_TREG_VS_TCONV_POST_DAY5_IL4_CONVERSION_UP
Immunologic_signatures	GSE34515_CD16_POS_MONOCYTE_VS_DC_UP	200	14	0.00394364	0.0157358	KHDRBS1:HIF1A:ITGAL:FUS:KANSL1L:AGFG1:SNX4:SEC24D:NR3C2:TMEM161B:LYSMD3:TNFAIP8:ELOVL4:ZNF800	http://www.gsea-msigdb.org/gsea/msigdb/cards/GSE34515_CD16_POS_MONOCYTE_VS_DC_UP
Immunologic_signatures	GSE5542_IFNG_VS_IFNA_TREATED_EPITHELIAL_CELLS_24H_DN	200	14	0.00394364	0.0157358	GPR65:ITPK1:KLHL25:VKORC1:COX6A2:EMP3:RPL13A:NRP2:RPUSD3:SPRY1:NR3C2:LRP2BP:FTMT:PLXNA4	http://www.gsea-msigdb.org/gsea/msigdb/cards/GSE5542_IFNG_VS_IFNA_TREATED_EPITHELIAL_CELLS_24H_DN
Immunologic_signatures	GSE5679_CTRL_VS_PPARG_LIGAND_ROSIGLITAZONE_TREATED_DC_DN	200	14	0.00394364	0.0157358	FAM129A:METTL7A:TPP2:ZFP36L1:PRR14:AKTIP:OTUD4:NR3C2:SH3BGRL2:SNX13:HDAC9:ITGB8:WASL:HNRNPK	http://www.gsea-msigdb.org/gsea/msigdb/cards/GSE5679_CTRL_VS_PPARG_LIGAND_ROSIGLITAZONE_TREATED_DC_DN
Immunologic_signatures	GSE43955_TH0_VS_TGFB_IL6_TH17_ACT_CD4_TCELL_42H_DN	200	14	0.00394364	0.0157358	TMEM222:NKAIN1:SELP:KRT77:ARG2:NSMCE1:IL4R:JMJD6:GRIN2D:NGEF:GHRL:BZW2:FABP5:C9orf91	http://www.gsea-msigdb.org/gsea/msigdb/cards/GSE43955_TH0_VS_TGFB_IL6_TH17_ACT_CD4_TCELL_42H_DN
Immunologic_signatures	GSE27786_LSK_VS_BCELL_DN	200	14	0.00394364	0.0157358	DPT:TEX30:CHD8:VTI1B:MVP:PRR14:EMP3:MFF:BRK1:VHL:TMEM161B:TRIM36:CYP39A1:PHIP	http://www.gsea-msigdb.org/gsea/msigdb/cards/GSE27786_LSK_VS_BCELL_DN
Immunologic_signatures	GSE24142_EARLY_THYMIC_PROGENITOR_VS_DN3_THYMOCYTE_ADULT_UP	200	14	0.00394364	0.0157358	PAFAH2:CD52:THEMIS2:ST14:DIP2B:ACVR1B:EIF4B:ZNF768:ITGAX:DKKL1:HCK:SEC61A1:PRDM5:DDHD2	http://www.gsea-msigdb.org/gsea/msigdb/cards/GSE24142_EARLY_THYMIC_PROGENITOR_VS_DN3_THYMOCYTE_ADULT_UP
Immunologic_signatures	GSE41867_DAY6_EFFECTOR_VS_DAY30_EXHAUSTED_CD8_TCELL_LCMV_CLONE13_DN	200	14	0.00394364	0.0157358	CREG1:SLC19A2:ADSS:SCCPDH:UCHL3:ZBTB25:ZBTB1:RDH11:BCL7C:JMJD6:PECR:TMEM184C:AHR:FRMD3	http://www.gsea-msigdb.org/gsea/msigdb/cards/GSE41867_DAY6_EFFECTOR_VS_DAY30_EXHAUSTED_CD8_TCELL_LCMV_CLONE13_DN
Immunologic_signatures	GSE9988_LOW_LPS_VS_CTRL_TREATED_MONOCYTE_DN	200	14	0.00394364	0.0157358	WASF2:PPP1R8:THEMIS2:PTP4A2:ACVR1B:PRR13:CHD8:DCAF5:PAGR1:PAGR1:TBC1D10B:ZNF747:ZNF747:BRPF1:BAG4:TACC1	http://www.gsea-msigdb.org/gsea/msigdb/cards/GSE9988_LOW_LPS_VS_CTRL_TREATED_MONOCYTE_DN
Immunologic_signatures	GSE360_L_DONOVANI_VS_L_MAJOR_MAC_UP	200	14	0.00394364	0.0157358	XCL1:COX20:AHCTF1:ZNF124:ZBTB25:ITGAL:ZNF629:ADCY7:FUT1:MYOZ2:LSM6:IRF5:NRF1:BRINP1	http://www.gsea-msigdb.org/gsea/msigdb/cards/GSE360_L_DONOVANI_VS_L_MAJOR_MAC_UP
Immunologic_signatures	GSE9988_ANTI_TREM1_VS_CTRL_TREATED_MONOCYTES_DN	200	14	0.00394364	0.0157358	RPS6KA1:ARID1A:THEMIS2:PTAFR:CHD8:DCAF5:PAGR1:PAGR1:CDIPT:SNX20:SMARCAL1:HCK:KIF3B:PHIP:TACC1	http://www.gsea-msigdb.org/gsea/msigdb/cards/GSE9988_ANTI_TREM1_VS_CTRL_TREATED_MONOCYTES_DN
Immunologic_signatures	GSE7852_THYMUS_VS_FAT_TREG_UP	200	14	0.00394364	0.0157358	METTL18:SCYL3:PIGC:EFCAB2:ECHS1:ATF1:TMEM229B:BRD7:BCL2:USP40:CCNH:CETN3:POLR3G:ANKMY2	http://www.gsea-msigdb.org/gsea/msigdb/cards/GSE7852_THYMUS_VS_FAT_TREG_UP
Immunologic_signatures	GSE31082_DP_VS_CD8_SP_THYMOCYTE_UP	200	14	0.00394364	0.0157358	WDTC1:ATF1:CSRNP2:SYNJ2BP:PLK1:MYLPF:MTMR14:VHL:PDE5A:MAD2L1:DMXL1:KLHDC10:PURG:ZNF704	http://www.gsea-msigdb.org/gsea/msigdb/cards/GSE31082_DP_VS_CD8_SP_THYMOCYTE_UP
Immunologic_signatures	GSE39556_UNTREATED_VS_3H_POLYIC_INJ_MOUSE_NK_CELL_UP	200	14	0.00394364	0.0157358	NCAPD3:DAAM1:SYNE2:PTPN21:C14orf132:EMP3:ADAM23:BARD1:IRS1:HCK:TADA3:MGLL:HDAC9:TACC1	http://www.gsea-msigdb.org/gsea/msigdb/cards/GSE39556_UNTREATED_VS_3H_POLYIC_INJ_MOUSE_NK_CELL_UP
Immunologic_signatures	GSE41978_ID2_KO_VS_BIM_KO_KLRG1_LOW_EFFECTOR_CD8_TCELL_DN	200	14	0.00394364	0.0157358	MECR:HNRNPU-AS1:HNRNPU:ADAMTS8:TOX4:SLC8A3:ZNF768:FGF21:FTL:RUVBL2:ATP2B2:SEC61A1:LSM1:HNRNPK:ASTN2	http://www.gsea-msigdb.org/gsea/msigdb/cards/GSE41978_ID2_KO_VS_BIM_KO_KLRG1_LOW_EFFECTOR_CD8_TCELL_DN
Immunologic_signatures	GSE34205_HEALTHY_VS_RSV_INF_INFANT_PBMC_DN	200	14	0.00394364	0.0157358	STMN1:EXTL1:HMGN2:SERINC2:KRT1:PPM1A:TRMT5:IFI27:GLRX5:AHSP:NOP58:AGFG1:EXOSC9:GYPB	http://www.gsea-msigdb.org/gsea/msigdb/cards/GSE34205_HEALTHY_VS_RSV_INF_INFANT_PBMC_DN
Immunologic_signatures	GSE24142_DN2_VS_DN3_THYMOCYTE_ADULT_DN	200	14	0.00394364	0.0157358	KRT81:UCHL3:TPP2:KDELC1:MTHFD1:ZFP36L1:ACTN1:CD28:EDEM1:SPRY1:ABCE1:EDNRA:CCNH:C9orf64	http://www.gsea-msigdb.org/gsea/msigdb/cards/GSE24142_DN2_VS_DN3_THYMOCYTE_ADULT_DN
Immunologic_signatures	GSE9650_EFFECTOR_VS_EXHAUSTED_CD8_TCELL_UP	200	14	0.00394364	0.0157358	PRKCH:DCTN5:NSMCE1:ITGAL:BCKDK:ITGAX:ARL4C:RPN1:GRAMD3:CALU:UBE2H:LSM1:UBQLN1:GOLM1	http://www.gsea-msigdb.org/gsea/msigdb/cards/GSE9650_EFFECTOR_VS_EXHAUSTED_CD8_TCELL_UP
Immunologic_signatures	GSE30971_WBP7_HET_VS_KO_MACROPHAGE_UP	200	14	0.00394364	0.0157358	WASF2:THEMIS2:POU6F1:FGF14:HIF1A:KCNK10:C19orf68:NBEAL1:SH3BP4:IRAK2:CEP120:ARL4A:SNX13:TPD52	http://www.gsea-msigdb.org/gsea/msigdb/cards/GSE30971_WBP7_HET_VS_KO_MACROPHAGE_UP
Immunologic_signatures	GSE24671_BAKIMULC_VS_SENDAI_VIRUS_INFECTED_MOUSE_SPLENOCYTES_UP	200	14	0.00394364	0.0157358	ATPIF1:SESN2:GLRX3:TUBGCP2:THYN1:UCHL3:RAD51B:CEP128:ZNF771:NTF4:SCG2:COMMD10:SCIN:CALU	http://www.gsea-msigdb.org/gsea/msigdb/cards/GSE24671_BAKIMULC_VS_SENDAI_VIRUS_INFECTED_MOUSE_SPLENOCYTES_UP
Immunologic_signatures	GSE27786_LIN_NEG_VS_BCELL_UP	200	14	0.00394364	0.0157358	PAFAH2:CCDC181:EIF4B:BORA:TBC1D4:SPATA7:UBR7:SERPINA12:ZNF771:ABI2:LANCL1:RUVBL1:HHIP:CALU	http://www.gsea-msigdb.org/gsea/msigdb/cards/GSE27786_LIN_NEG_VS_BCELL_UP
Immunologic_signatures	GSE39820_CTRL_VS_TGFBETA1_IL6_CD4_TCELL_UP	200	14	0.00394364	0.0157358	SELL:PIGC:GPR183:AEN:BAX:SLC12A8:PLXNA1:RUVBL1:C5orf22:HMGN3:TEX15:BAG4:MRPS28:PAG1	http://www.gsea-msigdb.org/gsea/msigdb/cards/GSE39820_CTRL_VS_TGFBETA1_IL6_CD4_TCELL_UP
Immunologic_signatures	GSE9006_HEALTHY_VS_TYPE_1_DIABETES_PBMC_4MONTH_POST_DX_UP	200	14	0.00394364	0.0157358	SFN:LAPTM5:HNRNPU-AS1:HNRNPU:DAZAP2:PCBP2:HIF1A:PPP2R5E:MVP:ALDOA:CARF:BHLHE40:RPN1:ANXA5:MTMR12	http://www.gsea-msigdb.org/gsea/msigdb/cards/GSE9006_HEALTHY_VS_TYPE_1_DIABETES_PBMC_4MONTH_POST_DX_UP
Immunologic_signatures	GSE24142_ADULT_VS_FETAL_DN3_THYMOCYTE_UP	200	14	0.00394364	0.0157358	SFMBT2:DIO2:ATP2A1:DBP:MPP4:CD28:SRGAP3:PRDM5:SMAD1:CCNH:HMGN3:MDFIC:ZNF703:DDHD2	http://www.gsea-msigdb.org/gsea/msigdb/cards/GSE24142_ADULT_VS_FETAL_DN3_THYMOCYTE_UP
Immunologic_signatures	GSE24142_ADULT_VS_FETAL_DN2_THYMOCYTE_UP	200	14	0.00394364	0.0157358	SELL:KRT85:DIO2:YPEL3:DBP:PARD3B:KANSL1L:ACADL:LANCL1:ABTB1:MEF2C:HMGN3:MDFIC:DDHD2	http://www.gsea-msigdb.org/gsea/msigdb/cards/GSE24142_ADULT_VS_FETAL_DN2_THYMOCYTE_UP
Immunologic_signatures	GSE9988_LPS_VS_CTRL_TREATED_MONOCYTE_DN	200	14	0.00394364	0.0157358	WASF2:PPP1R8:THEMIS2:PTP4A2:PRR13:CHD8:DCAF5:PAGR1:PAGR1:ZNF689:SNX20:SMARCAL1:BRPF1:KLHDC10:BAG4	http://www.gsea-msigdb.org/gsea/msigdb/cards/GSE9988_LPS_VS_CTRL_TREATED_MONOCYTE_DN
Immunologic_signatures	GSE36392_TYPE_2_MYELOID_VS_MAC_IL25_TREATED_LUNG_UP	200	14	0.00394364	0.0157358	CD164L2:MYOC:PTGS2:GALNT6:KRT84:PLEK2:RDH11:ADAMTSL3:CACNG3:STX1B:GPR1:CPA1:GOT1L1:HNRNPK	http://www.gsea-msigdb.org/gsea/msigdb/cards/GSE36392_TYPE_2_MYELOID_VS_MAC_IL25_TREATED_LUNG_UP
Immunologic_signatures	GSE9650_EFFECTOR_VS_MEMORY_CD8_TCELL_DN	200	14	0.00394364	0.0157358	ARID1A:SELL:GATA3:SLC11A2:POU6F1:VRK1:BNC1:IL4R:VKORC1:BCL2:GRWD1:ARL4C:SMAD1:TNFSF8	http://www.gsea-msigdb.org/gsea/msigdb/cards/GSE9650_EFFECTOR_VS_MEMORY_CD8_TCELL_DN
Immunologic_signatures	GSE3982_MAST_CELL_VS_BCELL_UP	200	14	0.00394364	0.0157358	ATPIF1:SMYD3:SCCPDH:ATP5C1:KRT6A:TMEM251:NUPR1:QPRT:BHLHE40:HRH1:ELOVL4:PPP1R3A:CALU:DAPK1	http://www.gsea-msigdb.org/gsea/msigdb/cards/GSE3982_MAST_CELL_VS_BCELL_UP
Immunologic_signatures	GSE7764_IL15_NK_CELL_24H_VS_SPLENOCYTE_UP	200	14	0.00394364	0.0157358	STMN1:ZCCHC17:THYN1:DCAF5:ALDOA:MAPK3:LIG1:GRWD1:CYP20A1:ICOS:TXNRD3:SMAD1:TARS:POLR3G	http://www.gsea-msigdb.org/gsea/msigdb/cards/GSE7764_IL15_NK_CELL_24H_VS_SPLENOCYTE_UP
Immunologic_signatures	GSE2770_IL12_VS_TGFB_AND_IL12_TREATED_ACT_CD4_TCELL_2H_DN	180	13	0.00412691	0.0164402	PTGS2:DESI2:SPATA19:ZFYVE26:SLC39A9:STON2:PAPOLA:SEPT1:SEPT1:POU5F2:PRPS1L1:ZC3HC1:ZNF703:TDRD7	http://www.gsea-msigdb.org/gsea/msigdb/cards/GSE2770_IL12_VS_TGFB_AND_IL12_TREATED_ACT_CD4_TCELL_2H_DN
Immunologic_signatures	GSE27241_CTRL_VS_DIGOXIN_TREATED_CD4_TCELL_IN_TH17_POLARIZING_CONDITIONS_UP	180	13	0.00412691	0.0164402	XCL1:ST14:GPR183:IL21R:SNRNP70:ABI2:RAPH1:FAM124B:SRFBP1:CSNK1G3:WASL:TLE1:NR4A3	http://www.gsea-msigdb.org/gsea/msigdb/cards/GSE27241_CTRL_VS_DIGOXIN_TREATED_CD4_TCELL_IN_TH17_POLARIZING_CONDITIONS_UP
Immunologic_signatures	GSE7348_UNSTIM_VS_LPS_STIM_MACROPHAGE_DN	181	13	0.00432381	0.0172105	DNM3:TNFSF4:RNF2:PTGS2:PPM1A:NUPR1:NOD2:MTMR14:GPR110:AHR:ITGB8:PLXNA4:RAB11FIP1	http://www.gsea-msigdb.org/gsea/msigdb/cards/GSE7348_UNSTIM_VS_LPS_STIM_MACROPHAGE_DN
Immunologic_signatures	GSE13522_CTRL_VS_T_CRUZI_G_STRAIN_INF_SKIN_DN	161	12	0.00446536	0.0177449	GPATCH3:LAPTM5:ZIC5:ADAM20:GLTSCR1:ABI2:SRGAP3:MTMR14:CHST13:TRPC3:ETV1:HDAC9	http://www.gsea-msigdb.org/gsea/msigdb/cards/GSE13522_CTRL_VS_T_CRUZI_G_STRAIN_INF_SKIN_DN
Immunologic_signatures	GSE13522_CTRL_VS_T_CRUZI_Y_STRAIN_INF_SKIN_IFNG_KO_DN	161	12	0.00446536	0.0177449	DHDDS:SIX4:IL21R:STX4:GRWD1:UBE2F:DEFB115:BCL2L1:JAGN1:DGKB:KLHDC10:KIF27	http://www.gsea-msigdb.org/gsea/msigdb/cards/GSE13522_CTRL_VS_T_CRUZI_Y_STRAIN_INF_SKIN_IFNG_KO_DN
Immunologic_signatures	GSE17974_IL4_AND_ANTI_IL12_VS_UNTREATED_24H_ACT_CD4_TCELL_UP	182	13	0.00452822	0.0179654	PLA2G4A:GATA3:TTC40:KRT1:GPR183:RTN1:PRIMA1:NRP2:TIMP4:MTNR1A:GPR98:MEST:ZNF704	http://www.gsea-msigdb.org/gsea/msigdb/cards/GSE17974_IL4_AND_ANTI_IL12_VS_UNTREATED_24H_ACT_CD4_TCELL_UP
Immunologic_signatures	GSE40274_CTRL_VS_XBP1_TRANSDUCED_ACTIVATED_CD4_TCELL_DN	182	13	0.00452822	0.0179654	ADSS:MTHFD1:SPATA7:PLK1:LCMT1:BCKDK:CPNE9:JAGN1:FANCD2:SEC13:MEP1A:HMGN3:ZC3HC1	http://www.gsea-msigdb.org/gsea/msigdb/cards/GSE40274_CTRL_VS_XBP1_TRANSDUCED_ACTIVATED_CD4_TCELL_DN
Immunologic_signatures	GSE40274_CTRL_VS_FOXP3_AND_XBP1_TRANSDUCED_ACTIVATED_CD4_TCELL_UP	183	13	0.00474033	0.0187763	STMN1:NUDC:METTL7A:KRT5:KLF12:GPR183:ERH:DCTPP1:MCM2:CCNH:NRF1:MURC:DFNB31	http://www.gsea-msigdb.org/gsea/msigdb/cards/GSE40274_CTRL_VS_FOXP3_AND_XBP1_TRANSDUCED_ACTIVATED_CD4_TCELL_UP
Immunologic_signatures	GSE26488_CTRL_VS_PEPTIDE_INJECTION_OT2_THYMOCYTE_UP	183	13	0.00474033	0.0187763	SPOCD1:FAM129A:RNF2:OCLM:ECHDC3:COMMD6:TMEM251:XPO6:FABP2:SLC45A2:CALU:MEST:DUSP26	http://www.gsea-msigdb.org/gsea/msigdb/cards/GSE26488_CTRL_VS_PEPTIDE_INJECTION_OT2_THYMOCYTE_UP
Immunologic_signatures	GSE10147_IL3_VS_IL3_AND_CPG_STIM_PDC_UP	163	12	0.00492472	0.0194908	STX12:DIO2:ZG16:DHX34:FLT3LG:CTLA4:ICOS:BARD1:FAM172A:AGMO:AHR:TDRD7	http://www.gsea-msigdb.org/gsea/msigdb/cards/GSE10147_IL3_VS_IL3_AND_CPG_STIM_PDC_UP
Immunologic_signatures	GSE3720_UNSTIM_VS_PMA_STIM_VD2_GAMMADELTA_TCELL_UP	184	13	0.00496035	0.0195842	ATPIF1:XCL1:SELL:KRT72:ACTN1:IFI27L2:IL4R:RPL18:NOP58:RPL37A:RUVBL1:GRAMD3:TNFSF8	http://www.gsea-msigdb.org/gsea/msigdb/cards/GSE3720_UNSTIM_VS_PMA_STIM_VD2_GAMMADELTA_TCELL_UP
Immunologic_signatures	GSE3920_IFNA_VS_IFNB_TREATED_ENDOTHELIAL_CELL_DN	184	13	0.00496035	0.0195842	FGR:THEMIS2:PIGC:FAM129A:ZBTB25:KCNK10:ITGAX:SRGAP3:SETD5:NDNF:PODXL:WHSC1L1:TACC1	http://www.gsea-msigdb.org/gsea/msigdb/cards/GSE3920_IFNA_VS_IFNB_TREATED_ENDOTHELIAL_CELL_DN
Immunologic_signatures	GSE32901_NAIVE_VS_TH1_CD4_TCELL_DN	184	13	0.00496035	0.0195842	THEMIS2:PHACTR4:LARP4:RAD51B:NTRK3:AEN:IL21R:ABI2:ACADL:EXOSC9:MEF2C:HMGN3:EXOC4	http://www.gsea-msigdb.org/gsea/msigdb/cards/GSE32901_NAIVE_VS_TH1_CD4_TCELL_DN
Immunologic_signatures	GSE9946_IMMATURE_VS_MATURE_STIMULATORY_DC_UP	164	12	0.00516811	0.0203858	ADSS:KRT8:TMEM251:IL21R:FBRS:SNX4:ZXDC:CDKN2AIP:FAM170A:ERLIN2:CHMP4C:TLE1	http://www.gsea-msigdb.org/gsea/msigdb/cards/GSE9946_IMMATURE_VS_MATURE_STIMULATORY_DC_UP
Immunologic_signatures	GSE7768_OVA_WITH_LPS_VS_OVA_WITH_MPL_IMMUNIZED_MOUSE_WHOLE_SPLEEN_6H_DN	185	13	0.0051885	0.0203858	XKR8:PTAFR:SELL:PRRC2C:RNF2:PTGS2:TMEM219:UBE2F:IRAK2:TNIP3:WHSC1L1:ZC2HC1A:TDRD7	http://www.gsea-msigdb.org/gsea/msigdb/cards/GSE7768_OVA_WITH_LPS_VS_OVA_WITH_MPL_IMMUNIZED_MOUSE_WHOLE_SPLEEN_6H_DN
Immunologic_signatures	GSE14415_ACT_TCONV_VS_ACT_NATURAL_TREG_UP	185	13	0.0051885	0.0203858	SELL:SELE:SFMBT2:ACTN1:IFI27L2:PTH2R:AGFG1:HDAC4:ABCE1:SMAD1:TMEM184C:PPAPDC1B:TNFSF8	http://www.gsea-msigdb.org/gsea/msigdb/cards/GSE14415_ACT_TCONV_VS_ACT_NATURAL_TREG_UP
Immunologic_signatures	GSE3720_LPS_VS_PMA_STIM_VD1_GAMMADELTA_TCELL_DN	185	13	0.0051885	0.0203858	GPATCH3:XCL1:SELL:GPR183:GPR65:CDIPT:ITGAX:RPL18:MAD2L1:EMB:GRAMD3:NR4A3:TNFSF8	http://www.gsea-msigdb.org/gsea/msigdb/cards/GSE3720_LPS_VS_PMA_STIM_VD1_GAMMADELTA_TCELL_DN
Immunologic_signatures	GSE45365_HEALTHY_VS_MCMV_INFECTION_CD8_TCELL_IFNAR_KO_DN	185	13	0.0051885	0.0203858	C1orf172:LAPTM5:TINAGL1:VPS26B:TMPRSS12:SCN8A:KRT76:FAM117B:INO80D:MOGAT1:ARL4C:IMPG1:SPATA31D1	http://www.gsea-msigdb.org/gsea/msigdb/cards/GSE45365_HEALTHY_VS_MCMV_INFECTION_CD8_TCELL_IFNAR_KO_DN
Immunologic_signatures	GSE13547_CTRL_VS_ANTI_IGM_STIM_ZFX_KO_BCELL_2H_DN	185	13	0.0051885	0.0203858	XCL1:NME7:GPR65:IFI27L1:NOP58:LANCL1:PECR:RAD18:CETN3:TNFAIP8:SRFBP1:ARL4A:DDHD2	http://www.gsea-msigdb.org/gsea/msigdb/cards/GSE13547_CTRL_VS_ANTI_IGM_STIM_ZFX_KO_BCELL_2H_DN
Immunologic_signatures	GSE27859_MACROPHAGE_VS_CD11C_INT_F480_INT_DC_UP	186	13	0.00542497	0.0212977	CD52:PTAFR:C1orf21:ZBTB18:OR14A2:SEC11A:IL4R:MVP:GATA2:GRAMD3:VWDE:SCIN:IRF5	http://www.gsea-msigdb.org/gsea/msigdb/cards/GSE27859_MACROPHAGE_VS_CD11C_INT_F480_INT_DC_UP
Immunologic_signatures	GSE21927_BALBC_VS_C57BL6_MONOCYTE_SPLEEN_DN	187	13	0.00566998	0.0221525	STX12:PIBF1:KLF12:DHX34:IRAK2:PLXNA1:BBS12:SPATA5:NR3C2:NPR3:LYSMD3:VWDE:GRM8	http://www.gsea-msigdb.org/gsea/msigdb/cards/GSE21927_BALBC_VS_C57BL6_MONOCYTE_SPLEEN_DN
Immunologic_signatures	GSE9601_UNTREATED_VS_NFKB_INHIBITOR_TREATED_HCMV_INF_MONOCYTE_DN	187	13	0.00566998	0.0221525	KIFAP3:RNF2:SFMBT2:PCCA:BIVM:IKZF2:AGFG1:ZXDC:PRMT10:EMB:TMEM161B:TMEM106B:LRRCC1	http://www.gsea-msigdb.org/gsea/msigdb/cards/GSE9601_UNTREATED_VS_NFKB_INHIBITOR_TREATED_HCMV_INF_MONOCYTE_DN
Immunologic_signatures	GSE21063_CTRL_VS_ANTI_IGM_STIM_BCELL_3H_UP	187	13	0.00566998	0.0221525	GATA3:USP6NL:TBC1D4:GPR183:MPP4:CD28:KIF3B:EDEM1:SPRY1:CLIC5:AHR:FABP5:TNFSF8	http://www.gsea-msigdb.org/gsea/msigdb/cards/GSE21063_CTRL_VS_ANTI_IGM_STIM_BCELL_3H_UP
