## Supplemental tables for "Common and Disorders-Specific Cortical Thickness Alterations in Internalizing, Externalizing and Thought Disorders over a 2-year Period in the Preadolescents of the ABCD Study" (part 2 of 2)

### Sheet: Table S19 (continued)
Gene set enrichment analysis results of genes associated with cortical thickness in internalizing-specific regions
Immunologic_signatures	GSE26030_UNSTIM_VS_RESTIM_TH17_DAY5_POST_POLARIZATION_UP	187	13	0.00566998	0.0221525	SH3BGRL3:RPS6KA1:XKR8:PRKCQ:ACAD8:NMB:AKAP13:ISG20:MVP:IL17RE:PRDM5:SMAD1:ENPP5	http://www.gsea-msigdb.org/gsea/msigdb/cards/GSE26030_UNSTIM_VS_RESTIM_TH17_DAY5_POST_POLARIZATION_UP
Immunologic_signatures	GSE45365_HEALTHY_VS_MCMV_INFECTION_CD8_TCELL_IFNAR_KO_UP	187	13	0.00566998	0.0221525	FAM46B:FABP3:DPT:ZNF695:ZNF496:ARHGAP32:TBX6:ZNF114:QRFPR:F11:RXFP3:ENPP4:ITGB8	http://www.gsea-msigdb.org/gsea/msigdb/cards/GSE45365_HEALTHY_VS_MCMV_INFECTION_CD8_TCELL_IFNAR_KO_UP
Immunologic_signatures	GSE6090_UNSTIM_VS_DC_SIGN_STIM_DC_UP	187	13	0.00566998	0.0221525	MECR:TSEN15:MZT1:METTL21C:RDH11:DCTN5:RPL18:WDR12:ABCA12:RHBDD1:TPX2:GTF2E2:FRMD3	http://www.gsea-msigdb.org/gsea/msigdb/cards/GSE6090_UNSTIM_VS_DC_SIGN_STIM_DC_UP
Immunologic_signatures	GSE7568_CTRL_VS_3H_TGFB_TREATED_MACROPHAGES_WITH_IL4_AND_DEXAMETHASONE_UP	166	12	0.00568361	0.0221702	SFN:GPN2:NR0B2:FGR:SERINC2:TINAGL1:KRT7:RDH12:DIO2:DDX24:ALPK3:UROC1	http://www.gsea-msigdb.org/gsea/msigdb/cards/GSE7568_CTRL_VS_3H_TGFB_TREATED_MACROPHAGES_WITH_IL4_AND_DEXAMETHASONE_UP
Immunologic_signatures	GSE13522_CTRL_VS_T_CRUZI_BRAZIL_STRAIN_INF_SKIN_UP	166	12	0.00568361	0.0221702	CNST:OR14A2:INPP5A:KRT75:KRT72:PRIMA1:DDX24:ITGAX:HRH1:TTC29:NRF1:SLC28A3	http://www.gsea-msigdb.org/gsea/msigdb/cards/GSE13522_CTRL_VS_T_CRUZI_BRAZIL_STRAIN_INF_SKIN_UP
Immunologic_signatures	GSE3565_DUSP1_VS_WT_SPLENOCYTES_DN	188	13	0.00592375	0.0229964	RPS6KA1:SELL:ACVR1B:EIF4B:ACTN1:IFI27L2:IL4R:RPL18:NOP58:WDR12:HDAC4:TSPAN13:TNFSF8	http://www.gsea-msigdb.org/gsea/msigdb/cards/GSE3565_DUSP1_VS_WT_SPLENOCYTES_DN
Immunologic_signatures	GSE37301_MULTIPOTENT_PROGENITOR_VS_COMMON_LYMPHOID_PROGENITOR_UP	188	13	0.00592375	0.0229964	PIGV:EYA3:ZBTB18:LGMN:LAT:CDIPT:TBX6:ZNF668:ZNF668:PYCARD:USP40:ZXDC:RWDD4:DAPK1	http://www.gsea-msigdb.org/gsea/msigdb/cards/GSE37301_MULTIPOTENT_PROGENITOR_VS_COMMON_LYMPHOID_PROGENITOR_UP
Immunologic_signatures	GSE7509_UNSTIM_VS_FCGRIIB_STIM_DC_UP	188	13	0.00592375	0.0229964	LRRC27:EIF4B:TENC1:RHOJ:ZG16:KIF22:MAZ:FBXL19:ABCA12:BRPF1:GPR124:TACC1:FRMD3	http://www.gsea-msigdb.org/gsea/msigdb/cards/GSE7509_UNSTIM_VS_FCGRIIB_STIM_DC_UP
Immunologic_signatures	GSE17974_CTRL_VS_ACT_IL4_AND_ANTI_IL12_0.5H_CD4_TCELL_DN	188	13	0.00592375	0.0229964	DNM3:PWWP2B:GPR183:GGACT:SNAPC1:VTI1B:GPR65:JAGN1:SPRY1:ANKRD37:CCNH:ELOVL4:NR4A3	http://www.gsea-msigdb.org/gsea/msigdb/cards/GSE17974_CTRL_VS_ACT_IL4_AND_ANTI_IL12_0.5H_CD4_TCELL_DN
Immunologic_signatures	GSE14415_INDUCED_TREG_VS_TCONV_UP	188	13	0.00592375	0.0229964	STMN1:RPS6KA1:ATPIF1:TUBGCP2:IFI27L2:PLK1:KIF22:HIRIP3:PYCARD:HEATR3:BARD1:MAD2L1:CCNA2	http://www.gsea-msigdb.org/gsea/msigdb/cards/GSE14415_INDUCED_TREG_VS_TCONV_UP
Immunologic_signatures	GSE40274_FOXP3_VS_FOXP3_AND_SATB1_TRANSDUCED_ACTIVATED_CD4_TCELL_DN	188	13	0.00592375	0.0229964	GPN2:MECR:RNF2:KIN:INPP5A:GPR183:ACTN1:ITGAM:WDR12:CTLA4:GRAMD3:NRF1:PAG1	http://www.gsea-msigdb.org/gsea/msigdb/cards/GSE40274_FOXP3_VS_FOXP3_AND_SATB1_TRANSDUCED_ACTIVATED_CD4_TCELL_DN
Immunologic_signatures	GSE12963_UNINF_VS_ENV_AND_NEF_DEFICIENT_HIV1_INF_CD4_TCELL_UP	167	12	0.00595621	0.0230857	SFN:XKR8:KRT6A:KRT2:ZBTB25:TMEM229B:ZNF646:SALL1:RPL18:FAM117B:IQCA1:PURG	http://www.gsea-msigdb.org/gsea/msigdb/cards/GSE12963_UNINF_VS_ENV_AND_NEF_DEFICIENT_HIV1_INF_CD4_TCELL_UP
Immunologic_signatures	GSE19941_LPS_VS_LPS_AND_IL10_STIM_IL10_KO_MACROPHAGE_DN	167	12	0.00595621	0.0230857	UBXN11:WDTC1:SYTL1:SELL:ST14:GPR183:PRKCH:SEZ6L2:PPP4C:CTLA4:PPIC:TNFSF15	http://www.gsea-msigdb.org/gsea/msigdb/cards/GSE19941_LPS_VS_LPS_AND_IL10_STIM_IL10_KO_MACROPHAGE_DN
Immunologic_signatures	GSE8685_IL2_ACT_IL2_STARVED_VS_IL21_ACT_IL2_STARVED_CD4_TCELL_UP	189	13	0.00618649	0.0238643	FGR:RDH12:RAD51B:UBE2F:PLXNA1:C4orf3:MAD2L1:DCTD:TNFAIP8:HMGN3:NDUFA4:IRF5:ZC2HC1A	http://www.gsea-msigdb.org/gsea/msigdb/cards/GSE8685_IL2_ACT_IL2_STARVED_VS_IL21_ACT_IL2_STARVED_CD4_TCELL_UP
Immunologic_signatures	GSE37301_HEMATOPOIETIC_STEM_CELL_VS_MULTIPOTENT_PROGENITOR_DN	189	13	0.00618649	0.0238643	SESN2:HCRTR1:TRMT1L:ZFYVE26:MVP:GLTSCR1:ASB18:HCK:ARL8B:MGLL:NDNF:FAM170A:MDFIC	http://www.gsea-msigdb.org/gsea/msigdb/cards/GSE37301_HEMATOPOIETIC_STEM_CELL_VS_MULTIPOTENT_PROGENITOR_DN
Immunologic_signatures	GSE25146_UNSTIM_VS_HELIOBACTER_PYLORI_LPS_STIM_AGS_CELL_UP	189	13	0.00618649	0.0238643	TRMT1L:IVNS1ABP:TPR:HNRNPU-AS1:HNRNPU:NCAPD3:PAPOLA:PLK1:SNRNP70:PIH1D1:NOP58:CYP20A1:AGTPBP1:NAA35	http://www.gsea-msigdb.org/gsea/msigdb/cards/GSE25146_UNSTIM_VS_HELIOBACTER_PYLORI_LPS_STIM_AGS_CELL_UP
Immunologic_signatures	GSE32255_WT_UNSTIM_VS_JMJD2D_KNOCKDOWN_4H_LPS_STIM_DC_DN	189	13	0.00618649	0.0238643	RPS6KA1:SYTL1:ITIH5:GATA3:ZFP36L1:PPP4R4:SH3BP4:IRAK2:RPN1:DCTD:TSPAN13:SNX13:TPD52	http://www.gsea-msigdb.org/gsea/msigdb/cards/GSE32255_WT_UNSTIM_VS_JMJD2D_KNOCKDOWN_4H_LPS_STIM_DC_DN
Immunologic_signatures	GSE22045_TREG_VS_TCONV_DN	189	13	0.00618649	0.0238643	CREG1:THYN1:POU6F1:CELA1:HIF1A:ZC3H14:DCTN5:ZNF629:RAPH1:PTH2R:BBS12:TNFAIP8:HMGN3	http://www.gsea-msigdb.org/gsea/msigdb/cards/GSE22045_TREG_VS_TCONV_DN
Immunologic_signatures	GSE37301_MULTIPOTENT_PROGENITOR_VS_LYMPHOID_PRIMED_MPP_DN	189	13	0.00618649	0.0238643	XCL1:GATA3:UTF1:KRT18:GPR183:CLYBL:MAP2:SEC24D:EMB:TRIM36:MYO6:ARL4A:MDFIC	http://www.gsea-msigdb.org/gsea/msigdb/cards/GSE37301_MULTIPOTENT_PROGENITOR_VS_LYMPHOID_PRIMED_MPP_DN
Immunologic_signatures	GSE27241_CTRL_VS_DIGOXIN_TREATED_RORGT_KO_CD4_TCELL_IN_TH17_POLARIZING_CONDITIONS_DN	190	13	0.00645842	0.0247955	RPS6KA1:PRKCQ:KRT76:PRR13:TMEM229B:CD28:CTLA4:FN1:EDEM1:IL17RE:SEC24D:SNX13:GOLM1	http://www.gsea-msigdb.org/gsea/msigdb/cards/GSE27241_CTRL_VS_DIGOXIN_TREATED_RORGT_KO_CD4_TCELL_IN_TH17_POLARIZING_CONDITIONS_DN
Immunologic_signatures	GSE35825_UNTREATED_VS_IFNA_STIM_MACROPHAGE_UP	190	13	0.00645842	0.0247955	SESN2:METTL7A:PRKCH:SGPP1:ZBTB1:TMEM251:MAZ:FAM117B:INPP5D:TPRA1:MTMR12:MBLAC2:ANKMY2	http://www.gsea-msigdb.org/gsea/msigdb/cards/GSE35825_UNTREATED_VS_IFNA_STIM_MACROPHAGE_UP
Immunologic_signatures	GSE10856_CTRL_VS_TNFRSF6B_IN_MACROPHAGE_DN	190	13	0.00645842	0.0247955	CD52:SYTL1:NMNAT2:FAM129A:TFB2M:ACTN1:NMB:MYLPF:STX4:JMJD6:ATIC:HM13:BRF2	http://www.gsea-msigdb.org/gsea/msigdb/cards/GSE10856_CTRL_VS_TNFRSF6B_IN_MACROPHAGE_DN
Immunologic_signatures	GSE1791_CTRL_VS_NEUROMEDINU_IN_T_CELL_LINE_3H_DN	190	13	0.00645842	0.0247955	PIGV:SLC19A2:RNF2:ZFP36L1:VRK1:C16orf92:MOGAT1:MGLL:DCTD:CPA5:AKR1B1:ZFAND1:TLR4	http://www.gsea-msigdb.org/gsea/msigdb/cards/GSE1791_CTRL_VS_NEUROMEDINU_IN_T_CELL_LINE_3H_DN
Immunologic_signatures	GSE6259_FLT3L_INDUCED_VS_WT_SPLENIC_DC_33D1_POS_UP	190	13	0.00645842	0.0247955	C1orf21:PLA2G4A:SMAGP:SGPP1:KIAA0247:IFI27L2:NUPR1:CORO1A:NRP2:AGMO:TMEM209:ZC2HC1A:TLR4	http://www.gsea-msigdb.org/gsea/msigdb/cards/GSE6259_FLT3L_INDUCED_VS_WT_SPLENIC_DC_33D1_POS_UP
Immunologic_signatures	GSE45365_HEALTHY_VS_MCMV_INFECTION_CD11B_DC_DN	190	13	0.00645842	0.0247955	MED18:TBX19:SELP:PLK1:SEPHS2:HSD3B7:CCDC140:HJURP:TPX2:MGLL:TRIM36:LSM1:KIF27	http://www.gsea-msigdb.org/gsea/msigdb/cards/GSE45365_HEALTHY_VS_MCMV_INFECTION_CD11B_DC_DN
Immunologic_signatures	GSE2770_IL12_VS_TGFB_AND_IL12_TREATED_ACT_CD4_TCELL_2H_UP	169	12	0.00653245	0.0250599	CELA1:MZT1:COX16:ADAM20:C16orf92:AGAP1:ABTB1:NDNF:CCNA2:DTWD2:SPATA31D1:ANKS6	http://www.gsea-msigdb.org/gsea/msigdb/cards/GSE2770_IL12_VS_TGFB_AND_IL12_TREATED_ACT_CD4_TCELL_2H_UP
Immunologic_signatures	GSE9988_ANTI_TREM1_AND_LPS_VS_VEHICLE_TREATED_MONOCYTES_UP	191	13	0.00673977	0.0257538	SESN2:PTGS2:SFMBT2:SNAPC1:MOAP1:TMEM251:STX4:CCL20:USP53:TNIP3:OTUD4:ZC3HC1:TNFSF15	http://www.gsea-msigdb.org/gsea/msigdb/cards/GSE9988_ANTI_TREM1_AND_LPS_VS_VEHICLE_TREATED_MONOCYTES_UP
Immunologic_signatures	GSE37605_C57BL6_VS_NOD_FOXP3_FUSION_GFP_TCONV_DN	191	13	0.00673977	0.0257538	RPS6KA1:ARID1A:LAPTM5:CLYBL:MAPK3:CHD9:NBEAL1:ABI2:DCTD:POLR3G:PHF14:POT1:CALU	http://www.gsea-msigdb.org/gsea/msigdb/cards/GSE37605_C57BL6_VS_NOD_FOXP3_FUSION_GFP_TCONV_DN
Immunologic_signatures	GSE9509_10MIN_VS_30MIN_LPS_STIM_IL10_KO_MACROPHAGE_DN	191	13	0.00673977	0.0257538	LAPTM5:PRKCH:ZFP36L1:TCL1B:ISG20:YPEL3:PRSS36:ZNF423:DGKD:EDEM1:ABTB1:USP53:SMAD1	http://www.gsea-msigdb.org/gsea/msigdb/cards/GSE9509_10MIN_VS_30MIN_LPS_STIM_IL10_KO_MACROPHAGE_DN
Immunologic_signatures	GSE7768_OVA_WITH_LPS_VS_OVA_WITH_MPL_IMMUNIZED_MOUSE_WHOLE_SPLEEN_6H_UP	191	13	0.00673977	0.0257538	METTL7A:CSRNP2:BIN2:BORA:DCTN5:GTF3C1:C16orf54:PAGR1:PAGR1:RBL2:TMEM184C:DCTD:MBLAC2:RMI1	http://www.gsea-msigdb.org/gsea/msigdb/cards/GSE7768_OVA_WITH_LPS_VS_OVA_WITH_MPL_IMMUNIZED_MOUSE_WHOLE_SPLEEN_6H_UP
Immunologic_signatures	GSE7219_WT_VS_NIK_NFKB2_KO_DC_UP	191	13	0.00673977	0.0257538	XCL1:FASLG:FAM129A:DOCK9:HIF1A:ZFP36L1:ISG20:IL4R:IL21R:SPRY1:ITGA1:ARRDC3:TRIM36	http://www.gsea-msigdb.org/gsea/msigdb/cards/GSE7219_WT_VS_NIK_NFKB2_KO_DC_UP
Immunologic_signatures	GSE10500_ARTHRITIC_SYNOVIAL_FLUID_VS_HEALTHY_MACROPHAGE_DN	170	12	0.0068366	0.0260829	C1orf100:SMYD3:TFB2M:OR14A2:ZFYVE26:ZNF541:POU5F2:CYP39A1:LCA5:LRGUK:DDHD2:SNX16	http://www.gsea-msigdb.org/gsea/msigdb/cards/GSE10500_ARTHRITIC_SYNOVIAL_FLUID_VS_HEALTHY_MACROPHAGE_DN
Immunologic_signatures	GSE27859_DC_VS_CD11C_INT_F480_HI_MACROPHAGE_DN	170	12	0.0068366	0.0260829	HMGN2:ATPIF1:INPP5A:TUBGCP2:UCHL3:MREG:CAMK1:SLC41A3:ALDH1L1:ANAPC10:TARS:MYO6	http://www.gsea-msigdb.org/gsea/msigdb/cards/GSE27859_DC_VS_CD11C_INT_F480_HI_MACROPHAGE_DN
Immunologic_signatures	GSE8515_CTRL_VS_IL6_4H_STIM_MAC_DN	192	13	0.00703075	0.0266982	CNKSR1:KRT83:IL4R:ATXN2L:TBX6:IGFBP2:SLC6A11:TNIP3:F11:ADAMTS12:SNCAIP:AASS:STMN2	http://www.gsea-msigdb.org/gsea/msigdb/cards/GSE8515_CTRL_VS_IL6_4H_STIM_MAC_DN
Immunologic_signatures	GSE13738_RESTING_VS_TCR_ACTIVATED_CD4_TCELL_UP	192	13	0.00703075	0.0266982	USP6NL:POU6F1:DCAF5:SLC10A1:SYNJ2BP:AGBL1:XPO6:FAM117B:GPR1:PLXNA1:NR3C2:KIAA0825:C9orf64	http://www.gsea-msigdb.org/gsea/msigdb/cards/GSE13738_RESTING_VS_TCR_ACTIVATED_CD4_TCELL_UP
Immunologic_signatures	GSE41867_NAIVE_VS_DAY8_LCMV_CLONE13_EFFECTOR_CD8_TCELL_DN	192	13	0.00703075	0.0266982	SLC30A2:ZCCHC17:CSRNP2:ISG20:PALB2:ARHGAP17:VKORC1:SNX20:SH3BGRL2:ZC3HC1:LETM2:TPD52:GOLM1	http://www.gsea-msigdb.org/gsea/msigdb/cards/GSE41867_NAIVE_VS_DAY8_LCMV_CLONE13_EFFECTOR_CD8_TCELL_DN
Immunologic_signatures	GSE9988_ANTI_TREM1_VS_VEHICLE_TREATED_MONOCYTES_UP	192	13	0.00703075	0.0266982	SESN2:PTGS2:SNAPC1:MOAP1:TMEM251:STX4:CCL20:USP53:TARS:ZC3HC1:FABP5:ATP6V1G1:TNFSF15	http://www.gsea-msigdb.org/gsea/msigdb/cards/GSE9988_ANTI_TREM1_VS_VEHICLE_TREATED_MONOCYTES_UP
Immunologic_signatures	GSE46025_WT_VS_FOXO1_KO_KLRG1_LOW_CD8_EFFECTOR_TCELL_DN	192	13	0.00703075	0.0266982	TRMT5:GPR65:BNC1:SALL1:FAM117B:MDH1B:AGFG1:COPS8:MBLAC2:CSNK1G3:GRM8:IMPA1:ISCA1	http://www.gsea-msigdb.org/gsea/msigdb/cards/GSE46025_WT_VS_FOXO1_KO_KLRG1_LOW_CD8_EFFECTOR_TCELL_DN
Immunologic_signatures	GSE46606_UNSTIM_VS_CD40L_IL2_IL5_DAY3_STIMULATED_BCELL_UP	192	13	0.00703075	0.0266982	SMYD3:METTL7A:CSRNP2:PCBP2:GALC:SPATA7:C14orf132:YPEL3:ZNF688:PRR14:FAM117B:ARRDC3:FAM172A	http://www.gsea-msigdb.org/gsea/msigdb/cards/GSE46606_UNSTIM_VS_CD40L_IL2_IL5_DAY3_STIMULATED_BCELL_UP
Immunologic_signatures	GSE6259_FLT3L_INDUCED_DEC205_POS_DC_VS_CD8_TCELL_UP	171	12	0.0071518	0.0270807	MAP3K6:KNDC1:MAZ:TBX6:YPEL3:ITGAX:ITGAD:EMP3:CCDC155:FAM117B:FN1:HDAC9	http://www.gsea-msigdb.org/gsea/msigdb/cards/GSE6259_FLT3L_INDUCED_DEC205_POS_DC_VS_CD8_TCELL_UP
Immunologic_signatures	GSE9946_IMMATURE_VS_PROSTAGLANDINE2_TREATED_MATURE_DC_UP	171	12	0.0071518	0.0270807	ZDHHC18:C1orf100:CSRNP2:KRT2:C14orf39:COX8C:ACAN:IL21R:TBX6:AGFG1:CCDC37:HNRNPK	http://www.gsea-msigdb.org/gsea/msigdb/cards/GSE9946_IMMATURE_VS_PROSTAGLANDINE2_TREATED_MATURE_DC_UP
Immunologic_signatures	GSE3982_DC_VS_NEUTROPHIL_LPS_STIM_DN	193	13	0.0073316	0.0270807	WDTC1:GPR161:TTC40:BIN2:ISG20:AQP8:AKTIP:JMJD6:EMP3:FUT2:MTMR14:UBE2H:TLR4	http://www.gsea-msigdb.org/gsea/msigdb/cards/GSE3982_DC_VS_NEUTROPHIL_LPS_STIM_DN
Immunologic_signatures	GSE27291_0H_VS_6H_STIM_GAMMADELTA_TCELL_UP	193	13	0.0073316	0.0270807	TBC1D4:SRSF5:AGBL1:MAZ:SEPT1:SEPT1:PIH1D1:DAW1:IL17RC:CCDC37:TARS:SRFBP1:TMEM106B:TMEM209	http://www.gsea-msigdb.org/gsea/msigdb/cards/GSE27291_0H_VS_6H_STIM_GAMMADELTA_TCELL_UP
Immunologic_signatures	GSE22611_UNSTIM_VS_2H_MDP_STIM_MUTANT_NOD2_TRANSDUCED_HEK293T_CELL_DN	193	13	0.0073316	0.0270807	DHDDS:UPF2:NCAPD3:PCCA:TPP2:CHD8:HIF1A:SETD1A:WDR12:TATDN2:RUVBL1:SEC24D:COPG2	http://www.gsea-msigdb.org/gsea/msigdb/cards/GSE22611_UNSTIM_VS_2H_MDP_STIM_MUTANT_NOD2_TRANSDUCED_HEK293T_CELL_DN
Immunologic_signatures	GSE9006_TYPE_1_DIABETES_AT_DX_VS_4MONTH_POST_DX_PBMC_DN	193	13	0.0073316	0.0270807	CD52:PHACTR4:XCL1:ATP5C1:CSRNP2:KRT76:TAOK2:CHD9:LHB:SEMA6A:GPR124:LSM1:RALYL	http://www.gsea-msigdb.org/gsea/msigdb/cards/GSE9006_TYPE_1_DIABETES_AT_DX_VS_4MONTH_POST_DX_PBMC_DN
Immunologic_signatures	GSE45365_CD8A_DC_VS_CD11B_DC_IFNAR_KO_MCMV_INFECTION_UP	193	13	0.0073316	0.0270807	HNRNPU-AS1:HNRNPU:KRT86:CLYBL:CHGA:ISG20:NOD2:DOCK10:HJURP:BRK1:TATDN2:ALDH7A1:GPR115:HNRNPK	http://www.gsea-msigdb.org/gsea/msigdb/cards/GSE45365_CD8A_DC_VS_CD11B_DC_IFNAR_KO_MCMV_INFECTION_UP
Immunologic_signatures	GSE16385_ROSIGLITAZONE_IL4_VS_IFNG_TNF_STIM_MACROPHAGE_DN	193	13	0.0073316	0.0270807	SELP:DNM3:AKAP5:SLC39A9:NTRK3:ZNF747:ZNF747:PRSS8:EHD2:ACADL:HJURP:ATP2B2:TNIP3:NTRK2	http://www.gsea-msigdb.org/gsea/msigdb/cards/GSE16385_ROSIGLITAZONE_IL4_VS_IFNG_TNF_STIM_MACROPHAGE_DN
Immunologic_signatures	GSE22601_DOUBLE_NEGATIVE_VS_DOUBLE_POSITIVE_THYMOCYTE_UP	193	13	0.0073316	0.0270807	GPATCH3:ATPIF1:COX16:GTF2A1:FAM181A:C16orf54:CORO1A:HSD3B7:ALDH16A1:CTLA4:ATIC:ENPP5:GPR37	http://www.gsea-msigdb.org/gsea/msigdb/cards/GSE22601_DOUBLE_NEGATIVE_VS_DOUBLE_POSITIVE_THYMOCYTE_UP
Immunologic_signatures	GSE17974_IL4_AND_ANTI_IL12_VS_UNTREATED_48H_ACT_CD4_TCELL_UP	193	13	0.0073316	0.0270807	CREG1:PLA2G4A:GATA3:BIN2:KRT1:DACH1:GPR183:NMB:IL4R:ZNF423:IKZF2:FN1:HRH1	http://www.gsea-msigdb.org/gsea/msigdb/cards/GSE17974_IL4_AND_ANTI_IL12_VS_UNTREATED_48H_ACT_CD4_TCELL_UP
Immunologic_signatures	GSE30971_CTRL_VS_LPS_STIM_MACROPHAGE_WBP7_KO_2H_UP	193	13	0.0073316	0.0270807	PTGS2:SLC11A2:ACVR1B:CCL20:HRH1:TNIP3:TRIM36:PRR16:ENPP4:HDAC9:ITGB8:HEY1:TNFSF15	http://www.gsea-msigdb.org/gsea/msigdb/cards/GSE30971_CTRL_VS_LPS_STIM_MACROPHAGE_WBP7_KO_2H_UP
Immunologic_signatures	GSE14000_4H_VS_16H_LPS_DC_TRANSLATED_RNA_UP	193	13	0.0073316	0.0270807	STX12:PLA2G4A:TMEM45B:SLC38A6:ACTN1:ABHD2:QPRT:PYCARD:ITGAM:EMB:GRAMD3:TACC1:TNC	http://www.gsea-msigdb.org/gsea/msigdb/cards/GSE14000_4H_VS_16H_LPS_DC_TRANSLATED_RNA_UP
Immunologic_signatures	GSE3565_DUSP1_VS_WT_SPLENOCYTES_POST_LPS_INJECTION_DN	172	12	0.00747831	0.0270807	PAFAH2:SLC30A2:KIF26B:STON2:FAM57B:STX4:ZNF423:EMP3:VHL:TNIP3:MEOX2:RNF148	http://www.gsea-msigdb.org/gsea/msigdb/cards/GSE3565_DUSP1_VS_WT_SPLENOCYTES_POST_LPS_INJECTION_DN
Immunologic_signatures	GSE29617_CTRL_VS_DAY7_TIV_FLU_VACCINE_PBMC_2008_UP	194	13	0.00764253	0.0270807	PTGS2:PWWP2B:GPR183:HIF1A:CUL3:CCL20:ARL8B:TTC29:ARL4A:ZNF703:TACC1:NTRK2:NR4A3	http://www.gsea-msigdb.org/gsea/msigdb/cards/GSE29617_CTRL_VS_DAY7_TIV_FLU_VACCINE_PBMC_2008_UP
Immunologic_signatures	GSE3920_IFNB_VS_IFNG_TREATED_ENDOTHELIAL_CELL_DN	194	13	0.00764253	0.0270807	TMTC4:RDH12:XPO6:SEPHS2:CHD9:CYP20A1:BARD1:RPUSD3:MCM2:SEC24D:MBLAC2:AKR1B10:IMPA1	http://www.gsea-msigdb.org/gsea/msigdb/cards/GSE3920_IFNB_VS_IFNG_TREATED_ENDOTHELIAL_CELL_DN
Immunologic_signatures	GSE29618_BCELL_VS_PDC_UP	194	13	0.00764253	0.0270807	LAPTM5:USP6NL:HIF1A:ZFP36L1:TTC9:PAPOLA:ISG20:IL4R:BCL2:CD37:DGKD:SNX2:TPD52	http://www.gsea-msigdb.org/gsea/msigdb/cards/GSE29618_BCELL_VS_PDC_UP
Immunologic_signatures	GSE37301_COMMON_LYMPHOID_PROGENITOR_VS_GRAN_MONO_PROGENITOR_DN	194	13	0.00764253	0.0270807	SMYD3:TRIM58:ITIH5:KRT7:SIX6:PRKCH:IL21R:SLC17A7:SUMO1:SETMAR:BRPF1:POLR3G:CYP39A1	http://www.gsea-msigdb.org/gsea/msigdb/cards/GSE37301_COMMON_LYMPHOID_PROGENITOR_VS_GRAN_MONO_PROGENITOR_DN
Immunologic_signatures	GSE14415_INDUCED_TREG_VS_FOXP3_KO_INDUCED_TREG_DN	194	13	0.00764253	0.0270807	FASLG:C1orf21:FAM129A:CLYBL:ITGAL:ITGAX:DKKL1:ABI2:CD28:ICOS:ACADL:C4orf3:ITGA1	http://www.gsea-msigdb.org/gsea/msigdb/cards/GSE14415_INDUCED_TREG_VS_FOXP3_KO_INDUCED_TREG_DN
Immunologic_signatures	GSE19888_CTRL_VS_A3R_INHIBITOR_TREATED_MAST_CELL_DN	194	13	0.00764253	0.0270807	THEMIS2:LAPTM5:RNPC3:ZBTB18:METTL7A:DACH1:GPR183:YPEL3:RPS11:ABTB1:ZNF827:WASL:GKAP1	http://www.gsea-msigdb.org/gsea/msigdb/cards/GSE19888_CTRL_VS_A3R_INHIBITOR_TREATED_MAST_CELL_DN
Immunologic_signatures	GSE45365_CD8A_DC_VS_CD11B_DC_IFNAR_KO_DN	194	13	0.00764253	0.0270807	PPM1A:MTHFD1:PLEK2:FBXL19:FAM117B:INO80D:ATIC:HJURP:TARS:PROSC:FABP5:ZFAND1:CHMP4C	http://www.gsea-msigdb.org/gsea/msigdb/cards/GSE45365_CD8A_DC_VS_CD11B_DC_IFNAR_KO_DN
Immunologic_signatures	GSE36476_CTRL_VS_TSST_ACT_40H_MEMORY_CD4_TCELL_YOUNG_UP	194	13	0.00764253	0.0270807	LAPTM5:INPP5A:DAZAP2:SMAGP:GPR183:MED6:MOAP1:INPP5D:ARL4C:HDAC4:ATP2B2:NR3C2:ARL4A	http://www.gsea-msigdb.org/gsea/msigdb/cards/GSE36476_CTRL_VS_TSST_ACT_40H_MEMORY_CD4_TCELL_YOUNG_UP
Immunologic_signatures	GSE37416_0H_VS_48H_F_TULARENSIS_LVS_NEUTROPHIL_DN	194	13	0.00764253	0.0270807	CREG1:COX20:ACVR1B:EIF4B:PRKCH:ZBTB1:ALDOA:STX4:NBEAL1:UBE2F:EDEM1:F11:EIF4EBP1	http://www.gsea-msigdb.org/gsea/msigdb/cards/GSE37416_0H_VS_48H_F_TULARENSIS_LVS_NEUTROPHIL_DN
Immunologic_signatures	GSE3400_UNTREATED_VS_IFNB_TREATED_MEF_UP	194	13	0.00764253	0.0270807	PIGC:RTN1:DHRS7:RDH11:TMEM251:CNEP1R1:BRD7:DOCK10:CDKN2AIP:TRAPPC11:CETN3:DMXL1:AKR1B1	http://www.gsea-msigdb.org/gsea/msigdb/cards/GSE3400_UNTREATED_VS_IFNB_TREATED_MEF_UP
Immunologic_signatures	GSE27859_MACROPHAGE_VS_CD11C_INT_F480_INT_DC_DN	195	13	0.00796377	0.0270807	ATP5C1:SLC11A2:MTHFD1:SRSF2:BCAT2:RAPH1:CAMK1:TATDN2:RUVBL1:IL21:LSM1:TNFSF8:TNC	http://www.gsea-msigdb.org/gsea/msigdb/cards/GSE27859_MACROPHAGE_VS_CD11C_INT_F480_INT_DC_DN
Immunologic_signatures	GSE27241_CTRL_VS_DIGOXIN_TREATED_RORGT_KO_CD4_TCELL_IN_TH17_POLARIZING_CONDITIONS_UP	195	13	0.00796377	0.0270807	CD52:SLC35A3:ZBTB18:SYNE2:TSHR:KPTN:IKZF2:SPRY1:ELOVL4:PURG:FRMD3:GKAP1:DFNB31	http://www.gsea-msigdb.org/gsea/msigdb/cards/GSE27241_CTRL_VS_DIGOXIN_TREATED_RORGT_KO_CD4_TCELL_IN_TH17_POLARIZING_CONDITIONS_UP
Immunologic_signatures	GSE3982_EOSINOPHIL_VS_MAC_UP	195	13	0.00796377	0.0270807	PLA2G4A:INPP5A:TOX4:SYNE2:PIGH:ISG20:ITGAL:FUS:SULT2A1:MTMR14:C3orf27:PRDM5:TACC1	http://www.gsea-msigdb.org/gsea/msigdb/cards/GSE3982_EOSINOPHIL_VS_MAC_UP
Immunologic_signatures	GSE17974_CTRL_VS_ACT_IL4_AND_ANTI_IL12_1H_CD4_TCELL_DN	195	13	0.00796377	0.0270807	MED18:GPR183:SNAPC1:ARG2:VTI1B:ZFP36L1:ZNF267:JAGN1:BBS12:TMEM184C:ANKRD37:SNX16:NR4A3	http://www.gsea-msigdb.org/gsea/msigdb/cards/GSE17974_CTRL_VS_ACT_IL4_AND_ANTI_IL12_1H_CD4_TCELL_DN
Immunologic_signatures	GSE22611_UNSTIM_VS_6H_MDP_STIM_MUTANT_NOD2_TRANSDUCED_HEK293T_CELL_UP	195	13	0.00796377	0.0270807	XKR8:SNRNP40:TINAGL1:KIN:CELF2:KRT3:SEC11A:GDPD3:INPP5D:CDKN2AIP:LSM1:IMPA1:AGTPBP1	http://www.gsea-msigdb.org/gsea/msigdb/cards/GSE22611_UNSTIM_VS_6H_MDP_STIM_MUTANT_NOD2_TRANSDUCED_HEK293T_CELL_UP
Immunologic_signatures	GSE24026_PD1_LIGATION_VS_CTRL_IN_ACT_TCELL_LINE_UP	195	13	0.00796377	0.0270807	SH3BGRL3:CD52:IFI6:FASLG:SCCPDH:MED6:ISG20:MYLPF:KPTN:EMP3:CD28:SMAD1:NDUFA4	http://www.gsea-msigdb.org/gsea/msigdb/cards/GSE24026_PD1_LIGATION_VS_CTRL_IN_ACT_TCELL_LINE_UP
Immunologic_signatures	GSE32533_WT_VS_MIR17_OVEREXPRESS_ACT_CD4_TCELL_UP	195	13	0.00796377	0.0270807	RPS6KA1:NUDC:GLRX3:RHOJ:SEL1L:IL21R:LMTK3:NOP58:RPE:GATA2:BZW2:RAB11FIP1:FABP5	http://www.gsea-msigdb.org/gsea/msigdb/cards/GSE32533_WT_VS_MIR17_OVEREXPRESS_ACT_CD4_TCELL_UP
Immunologic_signatures	GSE2706_2H_VS_8H_R848_AND_LPS_STIM_DC_DN	195	13	0.00796377	0.0270807	FABP3:PLA2G4A:IFI27:SERPINA1:HAPLN3:BCL2:EMP3:CCL20:MMAA:ITGB8:WASL:FRMD3:TNFSF15	http://www.gsea-msigdb.org/gsea/msigdb/cards/GSE2706_2H_VS_8H_R848_AND_LPS_STIM_DC_DN
Immunologic_signatures	GSE20727_CTRL_VS_ROS_INH_AND_DNFB_ALLERGEN_TREATED_DC_UP	195	13	0.00796377	0.0270807	PDIK1L:CEP85:SH3BGRL3:UBXN11:PCBP2:TBC1D4:VRK1:FN1:ATG7:NUDT6:CEP120:HMGN3:ZFAND1	http://www.gsea-msigdb.org/gsea/msigdb/cards/GSE20727_CTRL_VS_ROS_INH_AND_DNFB_ALLERGEN_TREATED_DC_UP
Immunologic_signatures	GSE41867_NAIVE_VS_DAY15_LCMV_CONE13_EFFECTOR_CD8_TCELL_DN	195	13	0.00796377	0.0270807	SLC30A2:JAM3:THYN1:LARP4:SERPINA10:KIAA0556:RPE:THUMPD3:TRIML2:POU5F2:SLC25A27:KLHDC10:NRG1:NRG1-IT2	http://www.gsea-msigdb.org/gsea/msigdb/cards/GSE41867_NAIVE_VS_DAY15_LCMV_CONE13_EFFECTOR_CD8_TCELL_DN
Immunologic_signatures	GSE21927_SPLEEN_VS_BONE_MARROW_MONOCYTE_BALBC_UP	195	13	0.00796377	0.0270807	ZNF669:SMAGP:KRT18:KIAA0556:FAM57B:CORO1A:CYTH2:SCG2:UBE2F:PDZD2:VWDE:IRF5:STMN2	http://www.gsea-msigdb.org/gsea/msigdb/cards/GSE21927_SPLEEN_VS_BONE_MARROW_MONOCYTE_BALBC_UP
Immunologic_signatures	GSE29618_PRE_VS_DAY7_POST_TIV_FLU_VACCINE_BCELL_UP	195	13	0.00796377	0.0270807	C1orf21:ZNF124:KRT6B:KRT3:SERPINA6:DKKL1:FAT4:EDNRA:TENM3:F11:CDH6:PPP1R3A:NRG1:NRG1-IT2	http://www.gsea-msigdb.org/gsea/msigdb/cards/GSE29618_PRE_VS_DAY7_POST_TIV_FLU_VACCINE_BCELL_UP
Immunologic_signatures	GSE13887_RESTING_VS_ACT_CD4_TCELL_DN	153	11	0.00822436	0.0270807	KRT6B:PLEK2:IFI27L2:ABHD2:ITGAL:FUS:NOD2:WDR12:CDKN2AIP:ITGB8:IRF5	http://www.gsea-msigdb.org/gsea/msigdb/cards/GSE13887_RESTING_VS_ACT_CD4_TCELL_DN
Immunologic_signatures	GSE13411_NAIVE_VS_SWITCHED_MEMORY_BCELL_UP	196	13	0.00829556	0.0270807	GPR161:SELE:GLB1L2:KRT6B:RTN1:PPP4R4:AQP8:QPRT:TBC1D10B:CABP5:LHB:FAM124B:EDNRA	http://www.gsea-msigdb.org/gsea/msigdb/cards/GSE13411_NAIVE_VS_SWITCHED_MEMORY_BCELL_UP
Immunologic_signatures	GSE15659_NONSUPPRESSIVE_TCELL_VS_ACTIVATED_TREG_DN	196	13	0.00829556	0.0270807	TPR:SCN8A:TBC1D4:RAB2B:SEC11A:SEPHS2:PTH2R:RPN1:SMAD1:TRIML1:SEMA6A:TDRD7:TLR4	http://www.gsea-msigdb.org/gsea/msigdb/cards/GSE15659_NONSUPPRESSIVE_TCELL_VS_ACTIVATED_TREG_DN
Immunologic_signatures	GSE24634_NAIVE_CD4_TCELL_VS_DAY10_IL4_CONV_TREG_UP	196	13	0.00829556	0.0270807	XKR8:SELL:PRRX1:ZNF669:DPYSL4:ARHGAP32:ACVR1B:KRT18:BNC1:LIG1:NRP2:DGKD:CPA4	http://www.gsea-msigdb.org/gsea/msigdb/cards/GSE24634_NAIVE_CD4_TCELL_VS_DAY10_IL4_CONV_TREG_UP
Immunologic_signatures	GSE27859_MACROPHAGE_VS_DC_DN	196	13	0.00829556	0.0270807	STMN1:UBXN11:SERINC2:SCCPDH:IGSF9B:ZFYVE26:RAD51B:DET1:HSD17B14:KCNA7:SETD5:POU5F2:NRF1	http://www.gsea-msigdb.org/gsea/msigdb/cards/GSE27859_MACROPHAGE_VS_DC_DN
Immunologic_signatures	GSE29618_LAIV_VS_TIV_FLU_VACCINE_DAY7_BCELL_UP	196	13	0.00829556	0.0270807	SNRNP40:DPYSL4:KRT3:RGS6:PALB2:SPHK2:DBP:CAV3:MAD2L1:FAT4:TENM3:F11:GPR110	http://www.gsea-msigdb.org/gsea/msigdb/cards/GSE29618_LAIV_VS_TIV_FLU_VACCINE_DAY7_BCELL_UP
Immunologic_signatures	GSE3982_EFF_MEMORY_CD4_TCELL_VS_NKCELL_DN	196	13	0.00829556	0.0270807	WASF2:KIFAP3:MNAT1:SGPP1:SLC10A1:SERPINA1:TBC1D10B:GRIN2D:IRS1:HCK:TENM3:SEMA6A:TRIM32	http://www.gsea-msigdb.org/gsea/msigdb/cards/GSE3982_EFF_MEMORY_CD4_TCELL_VS_NKCELL_DN
Immunologic_signatures	GSE360_CTRL_VS_L_MAJOR_MAC_DN	196	13	0.00829556	0.0270807	CNKSR1:CACNG3:TAOK2:IRS1:SNX4:SMAD1:DCTD:PHF14:AHR:PRPS1L1:MDFIC:TFEC:PROSC	http://www.gsea-msigdb.org/gsea/msigdb/cards/GSE360_CTRL_VS_L_MAJOR_MAC_DN
Immunologic_signatures	GSE3982_CENT_MEMORY_CD4_TCELL_VS_NKCELL_DN	196	13	0.00829556	0.0270807	WASF2:PHACTR4:METTL7A:KRT6A:KIAA0247:CABP5:DGKD:SSUH2:GPR98:ENPP4:CALU:MKLN1:RAB11FIP1	http://www.gsea-msigdb.org/gsea/msigdb/cards/GSE3982_CENT_MEMORY_CD4_TCELL_VS_NKCELL_DN
Immunologic_signatures	GSE25088_CTRL_VS_IL4_AND_ROSIGLITAZONE_STIM_STAT6_KO_MACROPHAGE_UP	196	13	0.00829556	0.0270807	NME7:ARHGAP32:TMEM45B:LARP4:CLYBL:TPP2:BTBD7:ITGAM:HDAC4:SSUH2:SEC61A1:ABCE1:ZNF704	http://www.gsea-msigdb.org/gsea/msigdb/cards/GSE25088_CTRL_VS_IL4_AND_ROSIGLITAZONE_STIM_STAT6_KO_MACROPHAGE_UP
Immunologic_signatures	GSE3982_DC_VS_EFF_MEMORY_CD4_TCELL_DN	196	13	0.00829556	0.0270807	ARID1A:CELF2:JAM3:PRKCH:SRSF5:CATSPERB:AKTIP:BCL2:SLC6A16:FLT3LG:ARL4C:ACKR3:TWIST1	http://www.gsea-msigdb.org/gsea/msigdb/cards/GSE3982_DC_VS_EFF_MEMORY_CD4_TCELL_DN
Immunologic_signatures	GSE360_L_DONOVANI_VS_T_GONDII_DC_DN	196	13	0.00829556	0.0270807	STMN1:GPR161:DPT:TNFSF4:C1orf21:SCCPDH:SIX1:CACNG3:IGFBP2:ID1:RUVBL1:MAD2L1:STAR	http://www.gsea-msigdb.org/gsea/msigdb/cards/GSE360_L_DONOVANI_VS_T_GONDII_DC_DN
Immunologic_signatures	GSE27241_WT_VS_RORGT_KO_TH17_POLARIZED_CD4_TCELL_UP	175	12	0.00852845	0.0270807	STMN1:SMOC1:PLK1:KIF22:LIG1:ABI2:BARD1:TPX2:FANCD2:C3orf22:PODXL2:CCNA2	http://www.gsea-msigdb.org/gsea/msigdb/cards/GSE27241_WT_VS_RORGT_KO_TH17_POLARIZED_CD4_TCELL_UP
Immunologic_signatures	GSE12003_MIR223_KO_VS_WT_BM_PROGENITOR_8D_CULTURE_DN	175	12	0.00852845	0.0270807	OR11L1:PRKCQ:NCAPD3:SERPINA1:CORO1A:MARCH4:EDEM1:LCA5:TSPAN13:RNF148:WRN:SLC28A3	http://www.gsea-msigdb.org/gsea/msigdb/cards/GSE12003_MIR223_KO_VS_WT_BM_PROGENITOR_8D_CULTURE_DN
Immunologic_signatures	GSE2770_IL12_AND_TGFB_ACT_VS_ACT_CD4_TCELL_6H_UP	197	13	0.00863813	0.0270807	MAP3K6:COLGALT2:SMYD3:ZNF695:METTL7A:LETMD1:KRT86:ZFYVE26:C14orf132:PECR:INPP5D:COL6A3:DFNB31	http://www.gsea-msigdb.org/gsea/msigdb/cards/GSE2770_IL12_AND_TGFB_ACT_VS_ACT_CD4_TCELL_6H_UP
Immunologic_signatures	GSE13411_IGM_VS_SWITCHED_MEMORY_BCELL_DN	197	13	0.00863813	0.0270807	ECHDC3:DAAM1:ZFP36L1:GALC:TMEM251:SERPINA1:KIF22:EMP3:KANSL1L:GOLPH3:AHR:PPP2CB:PROSC	http://www.gsea-msigdb.org/gsea/msigdb/cards/GSE13411_IGM_VS_SWITCHED_MEMORY_BCELL_DN
Immunologic_signatures	GSE26290_CTRL_VS_AKT_INHIBITOR_TREATED_ANTI_CD3_AND_IL2_STIM_CD8_TCELL_DN	197	13	0.00863813	0.0270807	PWWP2B:IGSF9B:DIP2B:KRT7:DOCK9:ARHGAP17:IL4R:LANCL1:DGKD:IL21:TNFAIP8:PLXNA4:PAG1	http://www.gsea-msigdb.org/gsea/msigdb/cards/GSE26290_CTRL_VS_AKT_INHIBITOR_TREATED_ANTI_CD3_AND_IL2_STIM_CD8_TCELL_DN
Immunologic_signatures	GSE17974_0H_VS_2H_IN_VITRO_ACT_CD4_TCELL_DN	197	13	0.00863813	0.0270807	FASLG:GLRX3:TEX30:ARG2:TMEM251:C14orf142:KANSL1L:CCL20:SPRY1:CCNH:SRFBP1:PPAPDC1B:SNX16	http://www.gsea-msigdb.org/gsea/msigdb/cards/GSE17974_0H_VS_2H_IN_VITRO_ACT_CD4_TCELL_DN
Immunologic_signatures	GSE7852_LN_VS_THYMUS_TREG_UP	197	13	0.00863813	0.0270807	FASLG:PRG4:POU6F1:SPN:QPRT:ADCY7:MFF:USP40:NR3C2:ETV1:TMEM209:BRF2:TPD52	http://www.gsea-msigdb.org/gsea/msigdb/cards/GSE7852_LN_VS_THYMUS_TREG_UP
Immunologic_signatures	GSE1460_INTRATHYMIC_T_PROGENITOR_VS_CD4_THYMOCYTE_UP	197	13	0.00863813	0.0270807	STMN1:SNRNP40:TNFSF4:DESI2:JAM3:TSHR:KCNK10:LCMT1:RUVBL1:MAD2L1:ALDH7A1:RMI1:DAPK1	http://www.gsea-msigdb.org/gsea/msigdb/cards/GSE1460_INTRATHYMIC_T_PROGENITOR_VS_CD4_THYMOCYTE_UP
Immunologic_signatures	GSE36888_UNTREATED_VS_IL2_TREATED_TCELL_17H_UP	197	13	0.00863813	0.0270807	STMN1:CD52:LGMN:KIF22:DBP:RAPH1:CAMK1:CHST13:CDKN2AIP:MEF2C:NDUFA4:MDFIC:FABP5	http://www.gsea-msigdb.org/gsea/msigdb/cards/GSE36888_UNTREATED_VS_IL2_TREATED_TCELL_17H_UP
Immunologic_signatures	GSE14000_UNSTIM_VS_4H_LPS_DC_DN	197	13	0.00863813	0.0270807	IFI6:PLA2G4A:IFI27:ISG20:NUPR1:INO80D:TARS:TFEC:TDRD7:NR4A3:C9orf91:TNFSF15:TNC	http://www.gsea-msigdb.org/gsea/msigdb/cards/GSE14000_UNSTIM_VS_4H_LPS_DC_DN
Immunologic_signatures	GSE19374_UNINF_VS_LISTERIA_INFECTED_MACROPHAGE_DN	197	13	0.00863813	0.0270807	GPN2:SLC9A1:PTP4A2:PPM1A:CATSPERB:PALB2:BCKDK:C16orf58:GYS1:SH3BP4:EMC3:TARS:SNX16	http://www.gsea-msigdb.org/gsea/msigdb/cards/GSE19374_UNINF_VS_LISTERIA_INFECTED_MACROPHAGE_DN
Immunologic_signatures	GSE2770_TGFB_AND_IL4_ACT_VS_ACT_CD4_TCELL_48H_DN	197	13	0.00863813	0.0270807	HMGN2:LAPTM5:PTP4A2:ZBTB18:CELF2:THYN1:BIN2:GPR65:TMEM219:CD37:BRPF1:CAMK1:ANKRD32	http://www.gsea-msigdb.org/gsea/msigdb/cards/GSE2770_TGFB_AND_IL4_ACT_VS_ACT_CD4_TCELL_48H_DN
Immunologic_signatures	GSE17721_POLYIC_VS_PAM3CSK4_24H_BMDC_DN	197	13	0.00863813	0.0270807	STMN1:ADSS:TFB2M:DACH1:DIS3:ALPK3:SPN:ALDOA:ITGAX:RPL37A:HM13:MAD2L1:DDHD2	http://www.gsea-msigdb.org/gsea/msigdb/cards/GSE17721_POLYIC_VS_PAM3CSK4_24H_BMDC_DN
Immunologic_signatures	GSE9988_ANTI_TREM1_AND_LPS_VS_VEHICLE_TREATED_MONOCYTES_DN	197	13	0.00863813	0.0270807	RPS6KA1:LAPTM5:PTP4A2:PRR13:PAGR1:PAGR1:CORO1A:EMP3:SMARCAL1:HCK:KIF3B:IRF5:KLHDC10:TACC1	http://www.gsea-msigdb.org/gsea/msigdb/cards/GSE9988_ANTI_TREM1_AND_LPS_VS_VEHICLE_TREATED_MONOCYTES_DN
Immunologic_signatures	GSE13484_12H_UNSTIM_VS_YF17D_VACCINE_STIM_PBMC_DN	197	13	0.00863813	0.0270807	KCNK10:TCL1B:ALPK3:MAP2:MREG:IRS1:BHLHE40:ARL8B:HRH1:MGLL:RUVBL1:TNFAIP8:AHR	http://www.gsea-msigdb.org/gsea/msigdb/cards/GSE13484_12H_UNSTIM_VS_YF17D_VACCINE_STIM_PBMC_DN
Immunologic_signatures	GSE15659_CD45RA_NEG_CD4_TCELL_VS_ACTIVATED_TREG_DN	197	13	0.00863813	0.0270807	TPR:SCN8A:TBC1D4:RAB2B:SEPHS2:ZNF747:ZNF747:ZNF720:SEC24D:SMAD1:TRIML1:SEMA6A:PPAPDC1B:TLR4	http://www.gsea-msigdb.org/gsea/msigdb/cards/GSE15659_CD45RA_NEG_CD4_TCELL_VS_ACTIVATED_TREG_DN
Immunologic_signatures	GSE22025_PROGESTERONE_VS_TGFB1_AND_PROGESTERONE_TREATED_CD4_TCELL_DN	197	13	0.00863813	0.0270807	DNAJC8:XCL2:F5:SELL:FMO6P:GATA3:DPYSL4:AQP2:GPR183:SRSF5:ITGAM:SLC17A7:IMPA1	http://www.gsea-msigdb.org/gsea/msigdb/cards/GSE22025_PROGESTERONE_VS_TGFB1_AND_PROGESTERONE_TREATED_CD4_TCELL_DN
Immunologic_signatures	GSE9509_LPS_VS_LPS_AND_IL10_STIM_IL10_KO_MACROPHAGE_20MIN_DN	197	13	0.00863813	0.0270807	STMN1:HMGN2:TM9SF2:MTHFD1:COX16:LGMN:MFF:MTMR14:CCNA2:COMMD10:MDFIC:AKR1B1:RAB11FIP1	http://www.gsea-msigdb.org/gsea/msigdb/cards/GSE9509_LPS_VS_LPS_AND_IL10_STIM_IL10_KO_MACROPHAGE_20MIN_DN
Immunologic_signatures	GSE24574_BCL6_HIGH_TFH_VS_TCONV_CD4_TCELL_UP	197	13	0.00863813	0.0270807	PTGS2:INPP5A:DIS3:LGMN:TCL1B:C14orf132:ADAMTSL3:SLC5A2:BCAT2:GYS1:ID1:ETV1:PAX4	http://www.gsea-msigdb.org/gsea/msigdb/cards/GSE24574_BCL6_HIGH_TFH_VS_TCONV_CD4_TCELL_UP
Immunologic_signatures	GSE11057_NAIVE_VS_MEMORY_CD4_TCELL_DN	197	13	0.00863813	0.0270807	SH3BGRL3:FAM129A:GATA3:GPR183:DHRS7:SYNE2:KIAA0247:NOD2:EMB:SNX24:AHR:RAB11FIP1:ZC2HC1A	http://www.gsea-msigdb.org/gsea/msigdb/cards/GSE11057_NAIVE_VS_MEMORY_CD4_TCELL_DN
Immunologic_signatures	GSE20715_WT_VS_TLR4_KO_LUNG_DN	197	13	0.00863813	0.0270807	NME7:SFMBT2:KRT8:LCMT1:NSMCE1:FGF21:SNRNP70:INPP5D:HM13:OXTR:NPR3:TNFAIP8:AGR3	http://www.gsea-msigdb.org/gsea/msigdb/cards/GSE20715_WT_VS_TLR4_KO_LUNG_DN
Immunologic_signatures	GSE3982_DC_VS_NKCELL_DN	197	13	0.00863813	0.0270807	NME7:SELL:NMNAT2:KRT5:SYNE2:CCDC177:CCDC177:CATSPERB:UBR7:BCL2:FLT3LG:ACKR3:TPX2:MEF2C	http://www.gsea-msigdb.org/gsea/msigdb/cards/GSE3982_DC_VS_NKCELL_DN
Immunologic_signatures	GSE3982_MAST_CELL_VS_NEUTROPHIL_DN	197	13	0.00863813	0.0270807	XKR8:PTAFR:FMO1:FAM129A:DHTKD1:DAZAP2:SYNE2:TCL1A:KLHL25:ISG20:NPR3:SEMA6A:HDAC9	http://www.gsea-msigdb.org/gsea/msigdb/cards/GSE3982_MAST_CELL_VS_NEUTROPHIL_DN
Immunologic_signatures	GSE6875_TCONV_VS_TREG_UP	197	13	0.00863813	0.0270807	CCDC181:CELF2:PRR13:CLYBL:TRAPPC11:POLR3G:MDFIC:TFEC:POT1:ERLIN2:TPD52:PAG1:IMPA1	http://www.gsea-msigdb.org/gsea/msigdb/cards/GSE6875_TCONV_VS_TREG_UP
Immunologic_signatures	GSE7218_UNSTIM_VS_ANTIGEN_STIM_THROUGH_IGG_BCELL_UP	197	13	0.00863813	0.0270807	TFCP2:KDELC1:MAPK3:BCKDK:ABCA12:ARL8B:FANCD2:MAD2L1:TMEM184C:TMEM106B:POT1:KLHDC10:FRMD3	http://www.gsea-msigdb.org/gsea/msigdb/cards/GSE7218_UNSTIM_VS_ANTIGEN_STIM_THROUGH_IGG_BCELL_UP
Immunologic_signatures	GSE10325_LUPUS_CD4_TCELL_VS_LUPUS_MYELOID_UP	197	13	0.00863813	0.0270807	PRKCQ:GATA3:TBC1D4:DOCK9:PRKCH:SYNE2:ZBTB25:BCL2:FLT3LG:CD28:ICOS:ATIC:TATDN2	http://www.gsea-msigdb.org/gsea/msigdb/cards/GSE10325_LUPUS_CD4_TCELL_VS_LUPUS_MYELOID_UP
Immunologic_signatures	GSE3982_DC_VS_NEUTROPHIL_LPS_STIM_UP	197	13	0.00863813	0.0270807	ATPIF1:SLC35A3:IFI27:PAPOLA:SEC11A:MRPS11:PALB2:SPHK2:MREG:PECR:SMARCAL1:FAM172A:FABP5	http://www.gsea-msigdb.org/gsea/msigdb/cards/GSE3982_DC_VS_NEUTROPHIL_LPS_STIM_UP
Immunologic_signatures	GSE25087_FETAL_VS_ADULT_TREG_UP	197	13	0.00863813	0.0270807	CEP85:YTHDF2:KHDRBS1:SCCPDH:LARP4:BRD7:EHD2:MREG:MCM2:TNIP3:ZNF827:HEY1:HNRNPK	http://www.gsea-msigdb.org/gsea/msigdb/cards/GSE25087_FETAL_VS_ADULT_TREG_UP
Immunologic_signatures	GSE18791_CTRL_VS_NEWCASTLE_VIRUS_DC_4H_UP	197	13	0.00863813	0.0270807	TFB2M:LARP4:MOAP1:UBR7:PALB2:IL21R:SEPHS2:SEC13:NUDT6:CETN3:MBLAC2:PHF14:RMI1	http://www.gsea-msigdb.org/gsea/msigdb/cards/GSE18791_CTRL_VS_NEWCASTLE_VIRUS_DC_4H_UP
Immunologic_signatures	GSE3982_EOSINOPHIL_VS_TH2_DN	197	13	0.00863813	0.0270807	FASLG:PIBF1:TBC1D4:ADAM20:PLK1:SETMAR:RUVBL1:CCNA2:LSM6:CETN3:MDFIC:PPP2CB:TPD52	http://www.gsea-msigdb.org/gsea/msigdb/cards/GSE3982_EOSINOPHIL_VS_TH2_DN
Immunologic_signatures	GSE22443_IL2_VS_IL12_TREATED_ACT_CD8_TCELL_UP	197	13	0.00863813	0.0270807	TAF3:AKAP5:PPP4R4:TCL1A:MRPL46:IL4R:ZNF48:NKD1:FUT1:MAP2:MOGAT1:ALDH7A1:GPR116	http://www.gsea-msigdb.org/gsea/msigdb/cards/GSE22443_IL2_VS_IL12_TREATED_ACT_CD8_TCELL_UP
Immunologic_signatures	GSE32986_UNSTIM_VS_GMCSF_STIM_DC_UP	197	13	0.00863813	0.0270807	ARHGAP32:DIP2B:LETMD1:SLC38A6:BCL2:FAM117B:DGKD:SETMAR:SPATA5:NR3C2:WWC2:CCNH:NRF1	http://www.gsea-msigdb.org/gsea/msigdb/cards/GSE32986_UNSTIM_VS_GMCSF_STIM_DC_UP
Immunologic_signatures	GSE37301_HEMATOPOIETIC_STEM_CELL_VS_GRAN_MONO_PROGENITOR_UP	176	12	0.00890294	0.0270807	XCL1:RNF2:ITIH5:UTF1:FBXL19:ARMC5:CTLA4:IKZF2:EMC3:ZNF827:POT1:NAA35	http://www.gsea-msigdb.org/gsea/msigdb/cards/GSE37301_HEMATOPOIETIC_STEM_CELL_VS_GRAN_MONO_PROGENITOR_UP
Immunologic_signatures	GSE21033_CTRL_VS_POLYIC_STIM_DC_24H_DN	176	12	0.00890294	0.0270807	ATPIF1:COX20:KRT7:SERPINA1:MRPS11:PPP4C:PTH2:HDAC4:FAT1:NPR3:THSD7A:SNX16	http://www.gsea-msigdb.org/gsea/msigdb/cards/GSE21033_CTRL_VS_POLYIC_STIM_DC_24H_DN
Immunologic_signatures	GSE17301_ACD3_ACD28_VS_ACD3_ACD28_AND_IFNA2_STIM_CD8_TCELL_UP	198	13	0.00899171	0.0270807	STMN1:FCN3:HNRNPU-AS1:HNRNPU:SCCPDH:METTL7A:TRMT5:GTF2A1:GLRX5:ATP2A1:TBC1D10B:BCAT2:MGLL:ALDH7A1	http://www.gsea-msigdb.org/gsea/msigdb/cards/GSE17301_ACD3_ACD28_VS_ACD3_ACD28_AND_IFNA2_STIM_CD8_TCELL_UP
Immunologic_signatures	GSE6674_ANTI_IGM_VS_CPG_STIM_BCELL_DN	198	13	0.00899171	0.0270807	ITIH5:LARP4:AEN:IL4R:GRWD1:BCL2L1:THUMPD3:JAGN1:BBS12:SPATA5:SPRY1:ZNF608:ARL4A	http://www.gsea-msigdb.org/gsea/msigdb/cards/GSE6674_ANTI_IGM_VS_CPG_STIM_BCELL_DN
Immunologic_signatures	GSE42021_CD24HI_VS_CD24LOW_TREG_THYMUS_UP	198	13	0.00899171	0.0270807	DESI2:UBR7:EMP3:FLT3LG:WDR12:FASTKD2:GBX2:KIF3B:BHLHE40:CDKN2AIP:ISL1:ANKMY2:CALU	http://www.gsea-msigdb.org/gsea/msigdb/cards/GSE42021_CD24HI_VS_CD24LOW_TREG_THYMUS_UP
Immunologic_signatures	GSE7548_DAY7_VS_DAY28_PCC_IMMUNIZATION_CD4_TCELL_DN	198	13	0.00899171	0.0270807	ZNF593:SELL:USP6NL:MTHFD1:TMEM251:SERPINA1:VRK1:ZNF688:LIG1:BARD1:INPP5D:SEMA6A:ANKMY2	http://www.gsea-msigdb.org/gsea/msigdb/cards/GSE7548_DAY7_VS_DAY28_PCC_IMMUNIZATION_CD4_TCELL_DN
Immunologic_signatures	GSE3982_MAC_VS_TH1_UP	198	13	0.00899171	0.0270807	CREG1:NTM:RTN1:GALC:TMEM251:ITGAX:CHD9:TXNRD3:PLXNA1:COMMD10:MYO6:SNX13:TLR4	http://www.gsea-msigdb.org/gsea/msigdb/cards/GSE3982_MAC_VS_TH1_UP
Immunologic_signatures	GSE42021_TREG_PLN_VS_CD24INT_TREG_THYMUS_UP	198	13	0.00899171	0.0270807	SELP:PTGS2:PLA2G4A:SLC11A2:HIF1A:IL4R:NUPR1:NOP58:AGFG1:BHLHE40:MTMR14:PPIC:HNRNPK	http://www.gsea-msigdb.org/gsea/msigdb/cards/GSE42021_TREG_PLN_VS_CD24INT_TREG_THYMUS_UP
Immunologic_signatures	GSE6674_CPG_VS_PL2_3_STIM_BCELL_UP	198	13	0.00899171	0.0270807	NME7:METTL7A:GGACT:ZFYVE26:VRK1:LCMT1:SBK1:PAGR1:PAGR1:PYCARD:MTMR14:TMEM106B:AKR1B10:IDNK	http://www.gsea-msigdb.org/gsea/msigdb/cards/GSE6674_CPG_VS_PL2_3_STIM_BCELL_UP
Immunologic_signatures	GSE12366_GC_VS_NAIVE_BCELL_UP	198	13	0.00899171	0.0270807	NCAPD3:PCBP2:DAAM1:SYNE2:VRK1:PLK1:KIF22:MAP2:CUL3:LMCD1:MCM2:HMGN3:TNFSF8	http://www.gsea-msigdb.org/gsea/msigdb/cards/GSE12366_GC_VS_NAIVE_BCELL_UP
Immunologic_signatures	GSE40666_UNTREATED_VS_IFNA_STIM_STAT4_KO_EFFECTOR_CD8_TCELL_90MIN_DN	198	13	0.00899171	0.0270807	LAPTM5:TAF3:INPP5A:ARHGAP32:ACVR1B:KANSL1L:FANCD2:NR3C2:MEF2C:ANKRD32:NRF1:PPAPDC1B:WHSC1L1	http://www.gsea-msigdb.org/gsea/msigdb/cards/GSE40666_UNTREATED_VS_IFNA_STIM_STAT4_KO_EFFECTOR_CD8_TCELL_90MIN_DN
Immunologic_signatures	GSE360_T_GONDII_VS_B_MALAYI_HIGH_DOSE_DC_DN	198	13	0.00899171	0.0270807	ZNF124:METTL7A:SMAGP:ZBTB1:ITPK1:QPRT:ADCY7:SCG2:INPP5D:BRPF1:CAMK1:EXOSC9:DAPK1	http://www.gsea-msigdb.org/gsea/msigdb/cards/GSE360_T_GONDII_VS_B_MALAYI_HIGH_DOSE_DC_DN
Immunologic_signatures	GSE2197_IMMUNOSUPPRESSIVE_DNA_VS_UNTREATEDIN_DC_DN	198	13	0.00899171	0.0270807	PDIK1L:CNST:BORA:KDELC1:MOAP1:SEC11A:KDM8:KIF22:PHKG2:ZXDC:CCNA2:LOX:EIF4EBP1	http://www.gsea-msigdb.org/gsea/msigdb/cards/GSE2197_IMMUNOSUPPRESSIVE_DNA_VS_UNTREATEDIN_DC_DN
Immunologic_signatures	GSE3982_DC_VS_BASOPHIL_DN	198	13	0.00899171	0.0270807	WASF2:TPR:SMYD3:THYN1:UBR7:ISG20:BRD7:CYLD:CARD8:FLT3LG:KANSL1L:FAM124B:ZXDC	http://www.gsea-msigdb.org/gsea/msigdb/cards/GSE3982_DC_VS_BASOPHIL_DN
Immunologic_signatures	GSE22025_TGFB1_VS_TGFB1_AND_PROGESTERONE_TREATED_CD4_TCELL_UP	198	13	0.00899171	0.0270807	SLC9A1:AHDC1:FAM76A:LAPTM5:RDH11:ISG20:FN1:CCL20:COL6A3:ITGA1:FAM172A:THSD7A:MDFIC	http://www.gsea-msigdb.org/gsea/msigdb/cards/GSE22025_TGFB1_VS_TGFB1_AND_PROGESTERONE_TREATED_CD4_TCELL_UP
Immunologic_signatures	GSE360_DC_VS_MAC_B_MALAYI_LOW_DOSE_UP	198	13	0.00899171	0.0270807	HMGN2:PTAFR:SLC35A3:RDH11:ZG16:ITGAM:CARD8:GYS1:RPE:INPP5D:CAMK1:ARPC4:FABP5	http://www.gsea-msigdb.org/gsea/msigdb/cards/GSE360_DC_VS_MAC_B_MALAYI_LOW_DOSE_UP
Immunologic_signatures	GSE41176_UNSTIM_VS_ANTI_IGM_STIM_BCELL_1H_DN	198	13	0.00899171	0.0270807	CD52:THEMIS2:CELF2:METTL7A:BIN2:PCCA:DHRS7:ITPK1:MVP:NOD2:RPL18:RPS11:FN1	http://www.gsea-msigdb.org/gsea/msigdb/cards/GSE41176_UNSTIM_VS_ANTI_IGM_STIM_BCELL_1H_DN
Immunologic_signatures	GSE3982_MAST_CELL_VS_DC_UP	198	13	0.00899171	0.0270807	COLGALT2:PTGS2:ITIH2:INPP5A:KDELC1:TRMT5:MED6:ZNF646:BRD7:ZXDC:DROSHA:HEY1:C9orf91	http://www.gsea-msigdb.org/gsea/msigdb/cards/GSE3982_MAST_CELL_VS_DC_UP
Immunologic_signatures	GSE9988_ANTI_TREM1_VS_LOW_LPS_MONOCYTE_UP	198	13	0.00899171	0.0270807	CNST:MOAP1:TMEM251:UBR7:HSD3B7:STX4:ZNF668:ZNF668:VKORC1:BCKDK:ZC3HC1:FABP5:ATP6V1G1:TNFSF15	http://www.gsea-msigdb.org/gsea/msigdb/cards/GSE9988_ANTI_TREM1_VS_LOW_LPS_MONOCYTE_UP
Immunologic_signatures	GSE9988_ANTI_TREM1_VS_LPS_MONOCYTE_UP	198	13	0.00899171	0.0270807	SH3BGRL3:CNST:MOAP1:TMEM251:UBR7:HSD3B7:STX4:VKORC1:ITGAX:CD37:ZC3HC1:ATP6V1G1:TNFSF15	http://www.gsea-msigdb.org/gsea/msigdb/cards/GSE9988_ANTI_TREM1_VS_LPS_MONOCYTE_UP
Immunologic_signatures	GSE22886_CD4_TCELL_VS_BCELL_NAIVE_UP	198	13	0.00899171	0.0270807	MAP3K6:GATA3:ZNHIT2:BIN2:PRKCH:KIF22:ITGAL:KAT8:AKTIP:CYTH2:FLT3LG:CD28:PROSC	http://www.gsea-msigdb.org/gsea/msigdb/cards/GSE22886_CD4_TCELL_VS_BCELL_NAIVE_UP
Immunologic_signatures	GSE22886_NAIVE_CD4_TCELL_VS_NKCELL_DN	198	13	0.00899171	0.0270807	PIGV:PPP1R8:XCL1:KIFAP3:TRIM58:SEL1L:ABHD2:SEPHS2:STX4:BARD1:ENPP4:NRF1:KLHDC10	http://www.gsea-msigdb.org/gsea/msigdb/cards/GSE22886_NAIVE_CD4_TCELL_VS_NKCELL_DN
Immunologic_signatures	GSE17721_CTRL_VS_POLYIC_0.5H_BMDC_DN	198	13	0.00899171	0.0270807	TBX19:TNFSF4:TENC1:SIX4:RAD51B:TBX6:YPEL3:PHKG2:SNRNP70:UROC1:MYOZ2:MYO6:MKLN1	http://www.gsea-msigdb.org/gsea/msigdb/cards/GSE17721_CTRL_VS_POLYIC_0.5H_BMDC_DN
Immunologic_signatures	GSE21546_UNSTIM_VS_ANTI_CD3_STIM_DP_THYMOCYTES_DN	198	13	0.00899171	0.0270807	C1orf112:ZNF511:SLC11A2:GLRX5:NMB:AEN:FUS:JMJD6:TPX2:TXNRD3:ZC3HC1:TLE1:RMI1	http://www.gsea-msigdb.org/gsea/msigdb/cards/GSE21546_UNSTIM_VS_ANTI_CD3_STIM_DP_THYMOCYTES_DN
Immunologic_signatures	GSE45365_WT_VS_IFNAR_KO_CD8A_DC_MCMV_INFECTION_UP	198	13	0.00899171	0.0270807	ARID1A:TM9SF2:RTN1:SRSF5:RBBP6:TBC1D10B:CHD9:KDELR1:HCK:PLXNA1:OTUD4:COMMD10:TFEC	http://www.gsea-msigdb.org/gsea/msigdb/cards/GSE45365_WT_VS_IFNAR_KO_CD8A_DC_MCMV_INFECTION_UP
Immunologic_signatures	GSE20500_RETINOIC_ACID_VS_RARA_ANTAGONIST_TREATED_CD4_TCELL_DN	198	13	0.00899171	0.0270807	C1orf27:USP6NL:ATF1:GALNT6:SRSF5:CHGA:MOAP1:ZNF646:JMJD6:SCG2:DOCK10:SLC12A8:UBE2H	http://www.gsea-msigdb.org/gsea/msigdb/cards/GSE20500_RETINOIC_ACID_VS_RARA_ANTAGONIST_TREATED_CD4_TCELL_DN
Immunologic_signatures	GSE22886_TH1_VS_TH2_48H_ACT_UP	198	13	0.00899171	0.0270807	HCRTR1:BARX2:ST14:KRT84:RTN1:ITPK1:COX6A2:DHX34:FGF21:SPRY1:ADAMTS12:PLA2G7:GOLM1	http://www.gsea-msigdb.org/gsea/msigdb/cards/GSE22886_TH1_VS_TH2_48H_ACT_UP
Immunologic_signatures	GSE22229_RENAL_TRANSPLANT_IMMUNOSUPP_THERAPY_VS_HEALTHY_PBMC_UP	198	13	0.00899171	0.0270807	SCCPDH:ECHS1:DIS3:TMEM229B:CHGA:MRPL46:HCK:SEC24D:TMEM184C:ITGA1:DGKB:NRG1:NRG1-IT2:FABP5	http://www.gsea-msigdb.org/gsea/msigdb/cards/GSE22229_RENAL_TRANSPLANT_IMMUNOSUPP_THERAPY_VS_HEALTHY_PBMC_UP
Immunologic_signatures	GSE11864_UNTREATED_VS_CSF1_IFNG_PAM3CYS_IN_MAC_DN	198	13	0.00899171	0.0270807	C1orf112:PLA2G4A:DESI2:SLC11A2:PTPN21:CD2BP2:FTL:SEC61A1:ABCE1:CALU:ASH2L:RMI1:BRINP1	http://www.gsea-msigdb.org/gsea/msigdb/cards/GSE11864_UNTREATED_VS_CSF1_IFNG_PAM3CYS_IN_MAC_DN
Immunologic_signatures	GSE25088_CTRL_VS_IL4_STIM_MACROPHAGE_DN	198	13	0.00899171	0.0270807	AIM1L:ZNHIT2:OPCML:POU6F1:NUPR1:TMEM219:MAPK3:SPHK2:CARF:RAPH1:SRGAP3:PRDM5:EIF4EBP1	http://www.gsea-msigdb.org/gsea/msigdb/cards/GSE25088_CTRL_VS_IL4_STIM_MACROPHAGE_DN
Immunologic_signatures	GSE28737_WT_VS_BCL6_KO_MARGINAL_ZONE_BCELL_DN	198	13	0.00899171	0.0270807	SLC19A2:MOAP1:DET1:PPP4C:ZNF689:RAPH1:AGFG1:DEFB116:MTMR12:EMB:KIAA0825:SNX24:TACC1	http://www.gsea-msigdb.org/gsea/msigdb/cards/GSE28737_WT_VS_BCL6_KO_MARGINAL_ZONE_BCELL_DN
Immunologic_signatures	GSE24634_IL4_VS_CTRL_TREATED_NAIVE_CD4_TCELL_DAY7_UP	198	13	0.00899171	0.0270807	STMN1:PCCA:MNAT1:IL21R:EMP3:BAX:TPX2:LMCD1:SEC13:MCM2:CCNA2:SNX2:MYO6	http://www.gsea-msigdb.org/gsea/msigdb/cards/GSE24634_IL4_VS_CTRL_TREATED_NAIVE_CD4_TCELL_DAY7_UP
Immunologic_signatures	GSE17974_CTRL_VS_ACT_IL4_AND_ANTI_IL12_2H_CD4_TCELL_DN	198	13	0.00899171	0.0270807	PIGV:MED18:FASLG:LARP4:GPR183:TEX30:ARG2:C14orf142:COPS8:SPRY1:CCNH:MRPS28:NR4A3	http://www.gsea-msigdb.org/gsea/msigdb/cards/GSE17974_CTRL_VS_ACT_IL4_AND_ANTI_IL12_2H_CD4_TCELL_DN
Immunologic_signatures	GSE7509_UNSTIM_VS_TNFA_IL1B_IL6_PGE_STIM_DC_UP	198	13	0.00899171	0.0270807	NME7:PLA2G4A:ECHS1:SGPP1:MVP:LIG1:WDR12:JAGN1:ALDH1L1:SEC24D:PRMT10:MRPS28:TLR4	http://www.gsea-msigdb.org/gsea/msigdb/cards/GSE7509_UNSTIM_VS_TNFA_IL1B_IL6_PGE_STIM_DC_UP
Immunologic_signatures	GSE24972_WT_VS_IRF8_KO_MARGINAL_ZONE_SPLEEN_BCELL_DN	198	13	0.00899171	0.0270807	FMO3:TAF3:SPATA19:LETMD1:PIGH:FGF21:MGLL:FGF2:LRP2BP:COMMD10:RNF133:PPAPDC1B:ATP6V1G1	http://www.gsea-msigdb.org/gsea/msigdb/cards/GSE24972_WT_VS_IRF8_KO_MARGINAL_ZONE_SPLEEN_BCELL_DN
Immunologic_signatures	GSE41176_UNSTIM_VS_ANTI_IGM_STIM_BCELL_3H_UP	198	13	0.00899171	0.0270807	PIGV:PTGS2:SLC11A2:KIAA0247:CCL20:HRH1:SEC61A1:TNIP3:NPR3:GRAMD3:HDAC9:ITGB8:HEY1	http://www.gsea-msigdb.org/gsea/msigdb/cards/GSE41176_UNSTIM_VS_ANTI_IGM_STIM_BCELL_3H_UP
Immunologic_signatures	GSE37301_LYMPHOID_PRIMED_MPP_VS_CD4_TCELL_DN	198	13	0.00899171	0.0270807	SH3BGRL3:SLC9A1:THEMIS2:LAPTM5:KIF26B:INPP5A:KRT1:ITPK1:CDIPT:PPP4C:BCL7C:PPIC:RMI1	http://www.gsea-msigdb.org/gsea/msigdb/cards/GSE37301_LYMPHOID_PRIMED_MPP_VS_CD4_TCELL_DN
Immunologic_signatures	GSE22589_HEALTHY_VS_SIV_INFECTED_DC_DN	198	13	0.00899171	0.0270807	SFN:ST14:PLEKHH1:ZFYVE26:ZNF768:EHD2:SPHK2:RPE:VWC2L:ADAMTS12:TWIST1:MDFIC:RAB11FIP1	http://www.gsea-msigdb.org/gsea/msigdb/cards/GSE22589_HEALTHY_VS_SIV_INFECTED_DC_DN
Immunologic_signatures	GSE360_LOW_DOSE_B_MALAYI_VS_M_TUBERCULOSIS_DC_UP	198	13	0.00899171	0.0270807	CD52:PTP4A2:EIF4B:PPM1A:SRCAP:ITGAM:ADCY7:CYLD:RBL2:KDELR1:CAMK1:TARS:CCNH	http://www.gsea-msigdb.org/gsea/msigdb/cards/GSE360_LOW_DOSE_B_MALAYI_VS_M_TUBERCULOSIS_DC_UP
Immunologic_signatures	GSE18791_CTRL_VS_NEWCASTLE_VIRUS_DC_14H_UP	198	13	0.00899171	0.0270807	ARID1A:SLC19A2:TMEM45B:METTL7A:TMTC4:VRK1:CORO1A:COPS8:TATDN2:NUDT6:FAM172A:PHAX:ANKMY2	http://www.gsea-msigdb.org/gsea/msigdb/cards/GSE18791_CTRL_VS_NEWCASTLE_VIRUS_DC_14H_UP
Immunologic_signatures	GSE15750_WT_VS_TRAF6KO_DAY10_EFF_CD8_TCELL_DN	198	13	0.00899171	0.0270807	GPR3:COL11A1:PDC:KIF26B:DPYSL4:KRT79:KRT78:SIX4:RAD51B:ZG16:UROC1:SPRY1:MURC	http://www.gsea-msigdb.org/gsea/msigdb/cards/GSE15750_WT_VS_TRAF6KO_DAY10_EFF_CD8_TCELL_DN
Immunologic_signatures	GSE3691_CONVENTIONAL_VS_PLASMACYTOID_DC_SPLEEN_DN	198	13	0.00899171	0.0270807	MAP3K6:GATA3:KRT81:SPATA7:STX4:C16orf78:ADCY7:DKKL1:IQCA1:LHFPL4:SNCAIP:SCIN:FABP12	http://www.gsea-msigdb.org/gsea/msigdb/cards/GSE3691_CONVENTIONAL_VS_PLASMACYTOID_DC_SPLEEN_DN
Immunologic_signatures	GSE5589_LPS_VS_LPS_AND_IL6_STIM_MACROPHAGE_45MIN_DN	198	13	0.00899171	0.0270807	MECR:VAMP4:METTL7A:TEX30:HSD3B7:COX6A2:GRWD1:WDR12:IL17RC:PDE5A:ANKRD37:SEMA6A:C9orf64	http://www.gsea-msigdb.org/gsea/msigdb/cards/GSE5589_LPS_VS_LPS_AND_IL6_STIM_MACROPHAGE_45MIN_DN
Immunologic_signatures	GSE43863_TH1_VS_LY6C_INT_CXCR5POS_MEMORY_CD4_TCELL_UP	198	13	0.00899171	0.0270807	ERH:KCTD13:HEATR3:GRWD1:RUVBL2:ATIC:AGFG1:ID1:RUVBL1:RWDD4:C5orf22:SRFBP1:PHIP	http://www.gsea-msigdb.org/gsea/msigdb/cards/GSE43863_TH1_VS_LY6C_INT_CXCR5POS_MEMORY_CD4_TCELL_UP
Immunologic_signatures	GSE41176_WT_VS_TAK1_KO_ANTI_IGM_STIM_BCELL_3H_UP	198	13	0.00899171	0.0270807	GPN2:FAM46B:TMEM222:GLB1L3:ZIC5:KPTN:DKKL1:FANCD2OS:SEC13:ZFP42:AHR:ZNF703:BRINP1	http://www.gsea-msigdb.org/gsea/msigdb/cards/GSE41176_WT_VS_TAK1_KO_ANTI_IGM_STIM_BCELL_3H_UP
Immunologic_signatures	GSE10240_IL17_VS_IL17_AND_IL22_STIM_PRIMARY_BRONCHIAL_EPITHELIAL_CELLS_DN	198	13	0.00899171	0.0270807	C1orf172:SCN8A:KRT18:PCBP2:LMTK3:ABI2:PECR:TXNRD3:PLA2G7:HDAC9:KLHDC10:TLE1:DAPK1	http://www.gsea-msigdb.org/gsea/msigdb/cards/GSE10240_IL17_VS_IL17_AND_IL22_STIM_PRIMARY_BRONCHIAL_EPITHELIAL_CELLS_DN
Immunologic_signatures	GSE43955_1H_VS_42H_ACT_CD4_TCELL_WITH_TGFB_IL6_UP	198	13	0.00899171	0.0270807	ATP5C1:ECHS1:EIF4B:PCBP2:MRPS11:GDPD3:SEPHS2:RPL18:BARD1:FRG1:EMB:PLA2G7:EXOC4	http://www.gsea-msigdb.org/gsea/msigdb/cards/GSE43955_1H_VS_42H_ACT_CD4_TCELL_WITH_TGFB_IL6_UP
Immunologic_signatures	GSE43863_TFH_VS_LY6C_INT_CXCR5POS_MEMORY_CD4_TCELL_UP	198	13	0.00899171	0.0270807	AMY2A:KRT71:KRT4:UNC79:IFI27:QPRT:SEZ6L2:RPE:DOCK10:AGFG1:NGEF:BCL2L1:ALDH1L1	http://www.gsea-msigdb.org/gsea/msigdb/cards/GSE43863_TFH_VS_LY6C_INT_CXCR5POS_MEMORY_CD4_TCELL_UP
Immunologic_signatures	GSE40274_CTRL_VS_GATA1_TRANSDUCED_ACTIVATED_CD4_TCELL_DN	177	12	0.00929012	0.0270807	FAM76A:SESN2:TTC40:ZBTB25:TMEM251:IL21R:TOX3:DGKD:ARRDC3:DTWD2:GTF2E2:UBQLN1	http://www.gsea-msigdb.org/gsea/msigdb/cards/GSE40274_CTRL_VS_GATA1_TRANSDUCED_ACTIVATED_CD4_TCELL_DN
Immunologic_signatures	GSE4590_PRE_BCELL_VS_LARGE_PRE_BCELL_UP	177	12	0.00929012	0.0270807	SFMBT2:SYNE2:ACTN1:IL21:NR2F1:FTMT:GRAMD3:AHR:ITGB8:CPA4:ZC2HC1A:GKAP1	http://www.gsea-msigdb.org/gsea/msigdb/cards/GSE4590_PRE_BCELL_VS_LARGE_PRE_BCELL_UP
Immunologic_signatures	GSE17721_0.5H_VS_4H_CPG_BMDC_DN	199	13	0.00935653	0.0270807	THEMIS2:EYA3:TOX4:RTN1:SYNE2:RDH11:ISG20:NUPR1:NRP2:MTMR14:GRAMD3:ENPP4:TNFSF8	http://www.gsea-msigdb.org/gsea/msigdb/cards/GSE17721_0.5H_VS_4H_CPG_BMDC_DN
Immunologic_signatures	GSE17721_CTRL_VS_GARDIQUIMOD_12H_BMDC_DN	199	13	0.00935653	0.0270807	MAP3K6:FABP3:DIS3:ACTN1:INO80E:IRS1:MTMR14:SEC24D:CYP39A1:AHR:TWIST1:NAA35:TDRD7	http://www.gsea-msigdb.org/gsea/msigdb/cards/GSE17721_CTRL_VS_GARDIQUIMOD_12H_BMDC_DN
Immunologic_signatures	GSE21379_WT_VS_SAP_KO_CD4_TCELL_UP	199	13	0.00935653	0.0270807	RHOJ:RAD51B:NSMCE1:HIRIP3:MYLPF:PPFIA3:TEAD2:RAPH1:NRP2:IL17RC:MEF2C:ZC3HC1:GPR124	http://www.gsea-msigdb.org/gsea/msigdb/cards/GSE21379_WT_VS_SAP_KO_CD4_TCELL_UP
Immunologic_signatures	GSE29618_PRE_VS_DAY7_POST_TIV_FLU_VACCINE_MONOCYTE_DN	199	13	0.00935653	0.0270807	GPATCH3:C1orf112:SCYL3:DDX24:TAOK2:ZNF688:PIH1D1:INPP5D:MTMR14:ARHGAP10:SNX24:ELOVL4:LSM1	http://www.gsea-msigdb.org/gsea/msigdb/cards/GSE29618_PRE_VS_DAY7_POST_TIV_FLU_VACCINE_MONOCYTE_DN
Immunologic_signatures	GSE1460_CD4_THYMOCYTE_VS_NAIVE_CD4_TCELL_ADULT_BLOOD_DN	199	13	0.00935653	0.0270807	TTC40:SMAGP:DIS3:TBC1D4:DOCK9:DHRS7:VTI1B:SERPINA1:AEN:MVP:FTL:NR3C2:ATP6V1G1	http://www.gsea-msigdb.org/gsea/msigdb/cards/GSE1460_CD4_THYMOCYTE_VS_NAIVE_CD4_TCELL_ADULT_BLOOD_DN
Immunologic_signatures	GSE21670_UNTREATED_VS_TGFB_TREATED_STAT3_KO_CD4_TCELL_UP	199	13	0.00935653	0.0270807	CEP85:PIGV:TMEM222:PRR13:QPRT:TGFB1I1:CARF:IL21:MEP1A:TSPAN13:HYAL4:WHSC1L1:BRINP1	http://www.gsea-msigdb.org/gsea/msigdb/cards/GSE21670_UNTREATED_VS_TGFB_TREATED_STAT3_KO_CD4_TCELL_UP
Immunologic_signatures	GSE2770_IL12_ACT_VS_ACT_CD4_TCELL_48H_DN	199	13	0.00935653	0.0270807	PDIK1L:AIM1L:POGK:SLC4A8:MZT1:NFATC2IP:KIF22:CORO1A:ZNF48:MAP2:VHL:IRF5:COPG2	http://www.gsea-msigdb.org/gsea/msigdb/cards/GSE2770_IL12_ACT_VS_ACT_CD4_TCELL_48H_DN
Immunologic_signatures	GSE21670_STAT3_KO_VS_WT_CD4_TCELL_IL6_TREATED_DN	199	13	0.00935653	0.0270807	PAFAH2:INPP5A:METTL7A:SMAGP:KLF12:GALC:HSD3B7:GBX2:SRGAP3:NR3C2:MBLAC2:PODXL:GKAP1	http://www.gsea-msigdb.org/gsea/msigdb/cards/GSE21670_STAT3_KO_VS_WT_CD4_TCELL_IL6_TREATED_DN
Immunologic_signatures	GSE22886_NAIVE_VS_MEMORY_TCELL_DN	199	13	0.00935653	0.0270807	SFN:IVNS1ABP:DOCK9:ZFP36L1:KIAA0247:UBR7:CLMN:CD28:EDEM1:ZFR:AHR:MDFIC:ISCA1	http://www.gsea-msigdb.org/gsea/msigdb/cards/GSE22886_NAIVE_VS_MEMORY_TCELL_DN
Immunologic_signatures	GSE37605_FOXP3_FUSION_GFP_VS_IRES_GFP_TREG_NOD_UP	199	13	0.00935653	0.0270807	ZNF593:SH3BGRL3:CD52:SFN:PTGS2:VRK1:NMB:QPRT:EMP3:ATG7:MAD2L1:CYP39A1:MRPS28	http://www.gsea-msigdb.org/gsea/msigdb/cards/GSE37605_FOXP3_FUSION_GFP_VS_IRES_GFP_TREG_NOD_UP
Immunologic_signatures	GSE5589_LPS_VS_LPS_AND_IL10_STIM_MACROPHAGE_180MIN_UP	199	13	0.00935653	0.0270807	PEF1:METTL18:PIGC:LRRC27:ACAD8:LETMD1:BIVM:IL21R:GSG1L:ITGAX:ITGA1:TNFAIP8:HDAC9	http://www.gsea-msigdb.org/gsea/msigdb/cards/GSE5589_LPS_VS_LPS_AND_IL10_STIM_MACROPHAGE_180MIN_UP
Immunologic_signatures	GSE5099_UNSTIM_VS_MCSF_TREATED_MONOCYTE_DAY3_UP	199	13	0.00935653	0.0270807	TPR:EFCAB2:TEX30:IFI27L2:IKZF2:SETD5:JAGN1:TATDN2:FRG1:TRIM36:TSPAN13:LSM1:LETM2	http://www.gsea-msigdb.org/gsea/msigdb/cards/GSE5099_UNSTIM_VS_MCSF_TREATED_MONOCYTE_DAY3_UP
Immunologic_signatures	GSE36527_CD62L_HIGH_VS_CD62L_LOW_TREG_CD69_NEG_KLRG1_NEG_DN	199	13	0.00935653	0.0270807	SLC4A8:ZIC2:INO80E:ZNF48:CYTH2:MAP2:UBE2F:MGLL:ANXA5:ZNF474:GTF2E2:PURG:GPR124	http://www.gsea-msigdb.org/gsea/msigdb/cards/GSE36527_CD62L_HIGH_VS_CD62L_LOW_TREG_CD69_NEG_KLRG1_NEG_DN
Immunologic_signatures	GSE13484_12H_VS_3H_YF17D_VACCINE_STIM_PBMC_DN	199	13	0.00935653	0.0270807	AHCTF1:ZNF124:ZBTB1:SEL1L:GPR65:IL4R:PRSS53:FUS:ITGAM:ARL4C:RUVBL1:MYO6:ISCA1	http://www.gsea-msigdb.org/gsea/msigdb/cards/GSE13484_12H_VS_3H_YF17D_VACCINE_STIM_PBMC_DN
Immunologic_signatures	GSE2770_IL12_VS_TGFB_AND_IL12_TREATED_ACT_CD4_TCELL_6H_DN	199	13	0.00935653	0.0270807	ARID1A:PIGV:SLC19A2:ECHDC3:VTI1B:GALC:GPR65:OTUB2:RPL18:HDAC4:PHIP:GRM8:TNFSF8	http://www.gsea-msigdb.org/gsea/msigdb/cards/GSE2770_IL12_VS_TGFB_AND_IL12_TREATED_ACT_CD4_TCELL_6H_DN
Immunologic_signatures	GSE7460_CTRL_VS_TGFB_TREATED_ACT_FOXP3_MUT_TCONV_DN	199	13	0.00935653	0.0270807	PTAFR:C1orf21:ZBTB18:C1orf100:SMYD3:QPRT:AGFG1:GRM7:ANKRD50:AHR:LSM1:NR4A3:TNFSF8	http://www.gsea-msigdb.org/gsea/msigdb/cards/GSE7460_CTRL_VS_TGFB_TREATED_ACT_FOXP3_MUT_TCONV_DN
Immunologic_signatures	GSE2770_IL12_AND_TGFB_ACT_VS_ACT_CD4_TCELL_6H_DN	199	13	0.00935653	0.0270807	FASLG:USP6NL:CSRNP2:TMEM30B:DCTPP1:FUS:SRSF2:ICOS:HDAC4:SEC24D:RAB11FIP1:WHSC1L1:TNFSF8	http://www.gsea-msigdb.org/gsea/msigdb/cards/GSE2770_IL12_AND_TGFB_ACT_VS_ACT_CD4_TCELL_6H_DN
Immunologic_signatures	GSE27786_LSK_VS_CD4_TCELL_UP	199	13	0.00935653	0.0270807	YTHDF2:PWWP2B:TFCP2:MOAP1:PLK1:C16orf58:GRWD1:RUVBL2:FANCD2:ABCE1:SMAD1:TPD52:ZNF704	http://www.gsea-msigdb.org/gsea/msigdb/cards/GSE27786_LSK_VS_CD4_TCELL_UP
Immunologic_signatures	GSE16450_CTRL_VS_IFNA_6H_STIM_MATURE_NEURON_CELL_LINE_UP	199	13	0.00935653	0.0270807	SYTL1:SELP:ITIH5:NTM:KRT5:DBP:CTLA4:ICOS:NRP2:IKZF2:IL17RE:FAT4:ZNF608	http://www.gsea-msigdb.org/gsea/msigdb/cards/GSE16450_CTRL_VS_IFNA_6H_STIM_MATURE_NEURON_CELL_LINE_UP
Immunologic_signatures	GSE3994_WT_VS_PAC1_KO_ACTIVATED_MAST_CELL_UP	199	13	0.00935653	0.0270807	FGR:PHACTR4:TINAGL1:PRG4:ZBTB18:JAM3:TBC1D4:PRSS8:IL17RE:WWC2:LYSMD3:SH3BGRL2:ARL4A	http://www.gsea-msigdb.org/gsea/msigdb/cards/GSE3994_WT_VS_PAC1_KO_ACTIVATED_MAST_CELL_UP
Immunologic_signatures	GSE16450_IMMATURE_VS_MATURE_NEURON_CELL_LINE_6H_IFNA_STIM_UP	199	13	0.00935653	0.0270807	MAP3K6:SELP:UTF1:RTN1:SYNE2:GSG1L:QPRT:PTH2R:TM4SF20:ITGA1:SH3BGRL2:TFEC:LETM2	http://www.gsea-msigdb.org/gsea/msigdb/cards/GSE16450_IMMATURE_VS_MATURE_NEURON_CELL_LINE_6H_IFNA_STIM_UP
Immunologic_signatures	GSE15659_NAIVE_CD4_TCELL_VS_ACTIVATED_TREG_DN	199	13	0.00935653	0.0270807	SNRNP40:DESI2:SCN8A:TBC1D4:RAB2B:ZFP36L1:SEPHS2:PTH2R:SEC24D:TRIML1:SEMA6A:TDRD7:TLR4	http://www.gsea-msigdb.org/gsea/msigdb/cards/GSE15659_NAIVE_CD4_TCELL_VS_ACTIVATED_TREG_DN
Immunologic_signatures	GSE25123_CTRL_VS_ROSIGLITAZONE_STIM_PPARG_KO_MACROPHAGE_DN	199	13	0.00935653	0.0270807	CD52:PTP4A2:FAM129A:COMMD6:TOX4:ACTN1:CLMN:SNX20:ARL4C:FTMT:PHF14:WNT2:WHSC1L1	http://www.gsea-msigdb.org/gsea/msigdb/cards/GSE25123_CTRL_VS_ROSIGLITAZONE_STIM_PPARG_KO_MACROPHAGE_DN
Immunologic_signatures	GSE3982_MAST_CELL_VS_NKCELL_UP	199	13	0.00935653	0.0270807	PLA2G4A:SMYD3:ZNF124:USP6NL:TBC1D4:SGPP1:QPRT:SETMAR:LSM6:WWC2:FAT1:NDUFA4:BZW2	http://www.gsea-msigdb.org/gsea/msigdb/cards/GSE3982_MAST_CELL_VS_NKCELL_UP
Immunologic_signatures	GSE37533_PPARG2_FOXP3_VS_FOXP3_TRANSDUCED_CD4_TCELL_UP	199	13	0.00935653	0.0270807	GPATCH3:KDELC1:MOAP1:PAGR1:PAGR1:WDR12:CUL3:SNX4:FRG1:FAM172A:AHR:SNX13:AKR1B10:ZFAND1	http://www.gsea-msigdb.org/gsea/msigdb/cards/GSE37533_PPARG2_FOXP3_VS_FOXP3_TRANSDUCED_CD4_TCELL_UP
Immunologic_signatures	GSE21546_WT_VS_ELK1_KO_DP_THYMOCYTES_UP	199	13	0.00935653	0.0270807	VPS26B:LETMD1:GALNT6:QPRT:GDPD3:HSD3B7:VKORC1:ADCY7:IKZF2:TADA3:IRAK2:TPRA1:DDHD2	http://www.gsea-msigdb.org/gsea/msigdb/cards/GSE21546_WT_VS_ELK1_KO_DP_THYMOCYTES_UP
Immunologic_signatures	GSE43863_NAIVE_VS_MEMORY_LY6C_INT_CXCR5POS_CD4_TCELL_D150_LCMV_DN	199	13	0.00935653	0.0270807	NUDC:SCYL3:ERH:GPR65:DDX24:KCTD13:ZNF771:BAX:DOCK10:ANAPC10:MMAA:C5orf22:TMEM209	http://www.gsea-msigdb.org/gsea/msigdb/cards/GSE43863_NAIVE_VS_MEMORY_LY6C_INT_CXCR5POS_CD4_TCELL_D150_LCMV_DN
Immunologic_signatures	GSE5542_IFNA_VS_IFNA_AND_IFNG_TREATED_EPITHELIAL_CELLS_24H_DN	199	13	0.00935653	0.0270807	EXTL1:ZNF496:MNAT1:IFI27L2:DCTN5:MYLPF:SEPT1:SEPT1:CNEP1R1:SLC8A2:KDELR1:TPX2:PRDM6:MKLN1	http://www.gsea-msigdb.org/gsea/msigdb/cards/GSE5542_IFNA_VS_IFNA_AND_IFNG_TREATED_EPITHELIAL_CELLS_24H_DN
Immunologic_signatures	GSE35685_CD34POS_CD10NEG_CD62LPOS_VS_CD34POS_CD10POS_BONE_MARROW_DN	199	13	0.00935653	0.0270807	STX12:SELP:PLA2G4A:SLC11A2:KIAA0247:NSMCE1:IL4R:AGFG1:RWDD4:TNFAIP8:BZW2:TSPAN13:FABP5	http://www.gsea-msigdb.org/gsea/msigdb/cards/GSE35685_CD34POS_CD10NEG_CD62LPOS_VS_CD34POS_CD10POS_BONE_MARROW_DN
Immunologic_signatures	GSE21360_PRIMARY_VS_TERTIARY_MEMORY_CD8_TCELL_DN	199	13	0.00935653	0.0270807	EYA3:PTAFR:USP6NL:CSRNP2:ACVR1B:IFI27:ISG20:SEPHS2:JMJD6:NAPA:NRP2:EDEM1:IRF5	http://www.gsea-msigdb.org/gsea/msigdb/cards/GSE21360_PRIMARY_VS_TERTIARY_MEMORY_CD8_TCELL_DN
Immunologic_signatures	GSE39110_DAY3_VS_DAY6_POST_IMMUNIZATION_CD8_TCELL_UP	199	13	0.00935653	0.0270807	POU6F1:TBC1D4:GPR183:LAT:STX4:VKORC1:CYLD:BCL2:RPS11:RPL37A:ARL4C:WASL:CPA2	http://www.gsea-msigdb.org/gsea/msigdb/cards/GSE39110_DAY3_VS_DAY6_POST_IMMUNIZATION_CD8_TCELL_UP
Immunologic_signatures	GSE5589_IL6_KO_VS_IL10_KO_LPS_AND_IL6_STIM_MACROPHAGE_45MIN_DN	199	13	0.00935653	0.0270807	MAP3K6:TENM4:LARP4:DIP2B:ATF1:ZBTB1:ITPK1:DET1:MREG:FAM124B:COL4A4:KBTBD12:GOLPH3	http://www.gsea-msigdb.org/gsea/msigdb/cards/GSE5589_IL6_KO_VS_IL10_KO_LPS_AND_IL6_STIM_MACROPHAGE_45MIN_DN
Immunologic_signatures	GSE5589_IL6_KO_VS_IL10_KO_LPS_STIM_MACROPHAGE_180MIN_UP	199	13	0.00935653	0.0270807	MECR:FABP3:MROH9:PRRC2C:LARP4:PPM1A:ITGAM:CD28:FN1:SEC13:GATA2:MEF2C:DAPK1	http://www.gsea-msigdb.org/gsea/msigdb/cards/GSE5589_IL6_KO_VS_IL10_KO_LPS_STIM_MACROPHAGE_180MIN_UP
Immunologic_signatures	GSE24814_STAT5_KO_VS_WT_PRE_BCELL_DN	199	13	0.00935653	0.0270807	NUDC:PRRC2C:GATA3:GPR183:NFATC2IP:BCKDK:CD28:HDAC4:MAD2L1:ANAPC10:CLIC5:IMPG1:DAPK1	http://www.gsea-msigdb.org/gsea/msigdb/cards/GSE24814_STAT5_KO_VS_WT_PRE_BCELL_DN
Immunologic_signatures	GSE3982_MAST_CELL_VS_MAC_UP	199	13	0.00935653	0.0270807	ATPIF1:METTL18:PLA2G4A:DESI2:SMYD3:DOCK9:SRSF5:TRPM8:ARL4C:ZXDC:PHIP:BRF2:ZFAND1	http://www.gsea-msigdb.org/gsea/msigdb/cards/GSE3982_MAST_CELL_VS_MAC_UP
Immunologic_signatures	GSE31082_DN_VS_DP_THYMOCYTE_DN	199	13	0.00935653	0.0270807	INPP5A:CSRNP2:HIF1A:SYNJ2BP:SBK1:TAOK2:TBX6:PHKG2:ZNF646:KIF3B:LYSMD3:POU5F2:IDNK	http://www.gsea-msigdb.org/gsea/msigdb/cards/GSE31082_DN_VS_DP_THYMOCYTE_DN
Immunologic_signatures	GSE34205_HEALTHY_VS_FLU_INF_INFANT_PBMC_DN	199	13	0.00935653	0.0270807	HMGN2:IFI6:CREG1:TRMT5:SLC38A6:IFI27:NAPA:FTL:UBE2F:EXOSC9:PELO:CCNH:LSM1	http://www.gsea-msigdb.org/gsea/msigdb/cards/GSE34205_HEALTHY_VS_FLU_INF_INFANT_PBMC_DN
Immunologic_signatures	GSE369_SOCS3_KO_VS_IFNG_KO_LIVER_DN	199	13	0.00935653	0.0270807	STMN1:CREG1:TENM4:NCAPD3:LCMT1:MEIS3:NOP58:SIRPA:TPX2:RAD18:MGLL:CYP39A1:AHR	http://www.gsea-msigdb.org/gsea/msigdb/cards/GSE369_SOCS3_KO_VS_IFNG_KO_LIVER_DN
Immunologic_signatures	GSE18791_CTRL_VS_NEWCASTLE_VIRUS_DC_12H_UP	199	13	0.00935653	0.0270807	PDIK1L:ZCCHC17:METTL18:TFB2M:IL21R:AKTIP:TATDN2:SNX4:NUDT6:MBLAC2:FAM172A:PHAX:IRF5	http://www.gsea-msigdb.org/gsea/msigdb/cards/GSE18791_CTRL_VS_NEWCASTLE_VIRUS_DC_12H_UP
Immunologic_signatures	GSE21546_WT_VS_SAP1A_KO_AND_ELK1_KO_DP_THYMOCYTES_DN	199	13	0.00935653	0.0270807	PHACTR4:ITIH5:TEAD2:PARD3B:SRGAP3:IL17RE:ANKRD50:MTMR12:CSNK1G3:ZNF608:GPR124:LRRCC1:ATP6V1G1	http://www.gsea-msigdb.org/gsea/msigdb/cards/GSE21546_WT_VS_SAP1A_KO_AND_ELK1_KO_DP_THYMOCYTES_DN
Immunologic_signatures	GSE360_L_MAJOR_VS_T_GONDII_MAC_DN	199	13	0.00935653	0.0270807	XCL1:F5:ADSS:ZNF124:INPP5A:GPR183:SRSF5:ZNF629:FUT1:MCM2:RUVBL1:GPR116:GABBR2	http://www.gsea-msigdb.org/gsea/msigdb/cards/GSE360_L_MAJOR_VS_T_GONDII_MAC_DN
Immunologic_signatures	GSE33292_DN3_THYMOCYTE_VS_TCELL_LYMPHOMA_FROM_TCF1_KO_DN	199	13	0.00935653	0.0270807	NCAPD3:KRT86:KRT83:SYNE2:DIO2:C14orf132:CTF1:JMJD6:ADAM23:BARD1:BCL2L1:ANXA5:AASS	http://www.gsea-msigdb.org/gsea/msigdb/cards/GSE33292_DN3_THYMOCYTE_VS_TCELL_LYMPHOMA_FROM_TCF1_KO_DN
Immunologic_signatures	GSE16385_IFNG_TNF_VS_IL4_STIM_MACROPHAGE_ROSIGLITAZONE_TREATED_DN	199	13	0.00935653	0.0270807	SH3BGRL3:HMGN2:GPATCH3:SESN2:BNIP3:PRR13:PRKCH:IFI27L2:CA11:BRK1:GRAMD3:BAG4:ISCA1	http://www.gsea-msigdb.org/gsea/msigdb/cards/GSE16385_IFNG_TNF_VS_IL4_STIM_MACROPHAGE_ROSIGLITAZONE_TREATED_DN
Immunologic_signatures	GSE43955_10H_VS_60H_ACT_CD4_TCELL_UP	199	13	0.00935653	0.0270807	TMEM222:FGR:ATP5C1:KRT6A:KRT2:RTN1:GDPD3:GRWD1:RUVBL1:ANXA5:GPR37:AKR1B15:GKAP1	http://www.gsea-msigdb.org/gsea/msigdb/cards/GSE43955_10H_VS_60H_ACT_CD4_TCELL_UP
Immunologic_signatures	GSE339_CD4POS_VS_CD4CD8DN_DC_IN_CULTURE_UP	199	13	0.00935653	0.0270807	MAP3K6:PTAFR:IVNS1ABP:PLA2G4A:HNRNPU-AS1:HNRNPU:HIF1A:TSHR:GALC:FUT2:ERBB4:IRS1:TAMM41:TSPAN13	http://www.gsea-msigdb.org/gsea/msigdb/cards/GSE339_CD4POS_VS_CD4CD8DN_DC_IN_CULTURE_UP
Immunologic_signatures	GSE30083_SP2_VS_SP3_THYMOCYTE_UP	199	13	0.00935653	0.0270807	XCL1:ITIH5:LCMT1:FGF21:KCNA7:IKZF2:SLC12A8:IL21:BBS12:CLDN22:PRR16:ZNF608:TPD52	http://www.gsea-msigdb.org/gsea/msigdb/cards/GSE30083_SP2_VS_SP3_THYMOCYTE_UP
Immunologic_signatures	GSE360_T_GONDII_VS_B_MALAYI_LOW_DOSE_MAC_DN	199	13	0.00935653	0.0270807	KRT85:VTI1B:KIAA0247:LGMN:ITPK1:AQP8:SPN:ZNF629:BCL2L1:MGLL:AASS:NRG1:NRG1-IT2:C9orf91	http://www.gsea-msigdb.org/gsea/msigdb/cards/GSE360_T_GONDII_VS_B_MALAYI_LOW_DOSE_MAC_DN
Immunologic_signatures	GSE29949_MICROGLIA_BRAIN_VS_CD8_POS_DC_SPLEEN_UP	199	13	0.00935653	0.0270807	ZBTB18:OPCML:KIAA0247:TOX3:BARD1:RPL37A:CCL20:COL6A3:BHLHE40:SNX4:DMXL1:MDFIC:C9orf91	http://www.gsea-msigdb.org/gsea/msigdb/cards/GSE29949_MICROGLIA_BRAIN_VS_CD8_POS_DC_SPLEEN_UP
Immunologic_signatures	GSE39022_LN_VS_SPLEEN_DC_UP	199	13	0.00935653	0.0270807	PDIK1L:NMNAT2:PWWP2B:KNDC1:ST14:CELA1:NALCN:PALB2:RBL2:RAD18:SCIN:EIF4EBP1:TACC1	http://www.gsea-msigdb.org/gsea/msigdb/cards/GSE39022_LN_VS_SPLEEN_DC_UP
Immunologic_signatures	GSE339_CD8POS_VS_CD4CD8DN_DC_IN_CULTURE_DN	199	13	0.00935653	0.0270807	RPS6KA1:NUDC:METTL7A:RTN1:RDH11:DDX24:IFI27L2:TCL1A:TEAD2:SIRPA:BHLHE40:OGG1:MAD2L1	http://www.gsea-msigdb.org/gsea/msigdb/cards/GSE339_CD8POS_VS_CD4CD8DN_DC_IN_CULTURE_DN
Immunologic_signatures	GSE6259_DEC205_POS_DC_VS_CD4_TCELL_UP	199	13	0.00935653	0.0270807	F5:KIFAP3:BARX2:DAAM1:HIF1A:ZNF768:EMP3:CARF:TPX2:NR3C2:TARS:MKLN1:ZFAND1	http://www.gsea-msigdb.org/gsea/msigdb/cards/GSE6259_DEC205_POS_DC_VS_CD4_TCELL_UP
Immunologic_signatures	GSE3982_EOSINOPHIL_VS_NEUTROPHIL_UP	199	13	0.00935653	0.0270807	TRMT1L:ACAD8:EIF4B:PIGH:ZC3H14:ABHD2:DOCK10:VHL:C3orf27:DROSHA:TARS:DMXL1:CPA4	http://www.gsea-msigdb.org/gsea/msigdb/cards/GSE3982_EOSINOPHIL_VS_NEUTROPHIL_UP
Immunologic_signatures	GSE21546_SAP1A_KO_VS_SAP1A_KO_AND_ELK1_KO_DP_THYMOCYTES_DN	199	13	0.00935653	0.0270807	OTUB2:NSMCE1:SBK1:GLTSCR1:HJURP:TPX2:PDE5A:ZNF827:TSPAN13:IRF5:CEP41:PURG:WHSC1L1	http://www.gsea-msigdb.org/gsea/msigdb/cards/GSE21546_SAP1A_KO_VS_SAP1A_KO_AND_ELK1_KO_DP_THYMOCYTES_DN
Immunologic_signatures	GSE3982_EFF_MEMORY_CD4_TCELL_VS_TH1_DN	199	13	0.00935653	0.0270807	NME7:SCCPDH:TRIM58:SLC39A9:QPRT:FN1:TPX2:EXOSC9:NDUFA4:MKLN1:AKR1B1:RAB11FIP1:NAA35	http://www.gsea-msigdb.org/gsea/msigdb/cards/GSE3982_EFF_MEMORY_CD4_TCELL_VS_TH1_DN
Immunologic_signatures	GSE17721_CTRL_VS_POLYIC_2H_BMDC_UP	199	13	0.00935653	0.0270807	SNRNP40:FABP3:DIP2B:PTPN21:ALDOA:SPHK2:FLT3LG:ABTB1:ZFR:SNCAIP:PURG:LSM1:PAPPA	http://www.gsea-msigdb.org/gsea/msigdb/cards/GSE17721_CTRL_VS_POLYIC_2H_BMDC_UP
Immunologic_signatures	GSE21063_CTRL_VS_ANTI_IGM_STIM_BCELL_16H_DN	199	13	0.00935653	0.0270807	TNFSF4:TPR:CNST:TMEM45B:ST14:NALCN:NKD1:CPS1:ATP2B2:C3orf22:CYP39A1:TWIST1:LRGUK	http://www.gsea-msigdb.org/gsea/msigdb/cards/GSE21063_CTRL_VS_ANTI_IGM_STIM_BCELL_16H_DN
Immunologic_signatures	GSE17721_CTRL_VS_LPS_0.5H_BMDC_DN	199	13	0.00935653	0.0270807	TBX19:PRKCQ:SMAGP:TENC1:SIX4:RAD51B:TBX6:PHKG2:SNRNP70:MYOZ2:SMAD1:MYO6:PROSC	http://www.gsea-msigdb.org/gsea/msigdb/cards/GSE17721_CTRL_VS_LPS_0.5H_BMDC_DN
Immunologic_signatures	GSE15330_GRANULOCYTE_MONOCYTE_PROGENITOR_VS_PRO_BCELL_DN	199	13	0.00935653	0.0270807	LAPTM5:ZFYVE26:ARHGAP17:LAT:QPRT:ZNF764:FBRS:STX4:BCL2:AGAP1:SRFBP1:PHIP:SLC13A1	http://www.gsea-msigdb.org/gsea/msigdb/cards/GSE15330_GRANULOCYTE_MONOCYTE_PROGENITOR_VS_PRO_BCELL_DN
Immunologic_signatures	GSE10273_HIGH_VS_LOW_IL7_TREATED_IRF4_8_NULL_PRE_BCELL_UP	199	13	0.00935653	0.0270807	NCAPD3:CELA1:GALNT6:KDELC1:DAAM1:DIO2:ADCY7:FAM117B:IKZF2:ENPP4:PHIP:ERLIN2:ZNF704	http://www.gsea-msigdb.org/gsea/msigdb/cards/GSE10273_HIGH_VS_LOW_IL7_TREATED_IRF4_8_NULL_PRE_BCELL_UP
Immunologic_signatures	GSE27786_BCELL_VS_CD4_TCELL_DN	199	13	0.00935653	0.0270807	C1orf21:METTL7A:TMTC4:XPO6:PAGR1:PAGR1:ITGAL:RPL13A:ABI2:AGFG1:MTMR12:HSD17B4:TSPAN13:GOLM1	http://www.gsea-msigdb.org/gsea/msigdb/cards/GSE27786_BCELL_VS_CD4_TCELL_DN
Immunologic_signatures	GSE3982_BASOPHIL_VS_TH1_UP	199	13	0.00935653	0.0270807	FGR:ZBTB18:NTM:BIN2:GALC:BTBD7:KIAA0556:KANSL1L:HCK:FAM172A:GPR110:AGTPBP1:TLR4	http://www.gsea-msigdb.org/gsea/msigdb/cards/GSE3982_BASOPHIL_VS_TH1_UP
Immunologic_signatures	GSE28726_NAIVE_CD4_TCELL_VS_NAIVE_NKTCELL_UP	199	13	0.00935653	0.0270807	FASLG:DAAM1:SNAPC1:TMEM251:ICOS:CCL20:COPS8:SPRY1:C5orf22:AHR:CALU:MKLN1:IMPA1	http://www.gsea-msigdb.org/gsea/msigdb/cards/GSE28726_NAIVE_CD4_TCELL_VS_NAIVE_NKTCELL_UP
Immunologic_signatures	GSE19941_UNSTIM_VS_LPS_AND_IL10_STIM_IL10_KO_MACROPHAGE_UP	199	13	0.00935653	0.0270807	MAP3K6:COL16A1:SELP:SNAPC1:ZNF768:SNX20:NAPA:C19orf68:MPP4:ALDH1L1:ETV1:MDFIC:LETM2	http://www.gsea-msigdb.org/gsea/msigdb/cards/GSE19941_UNSTIM_VS_LPS_AND_IL10_STIM_IL10_KO_MACROPHAGE_UP
Immunologic_signatures	GSE19198_1H_VS_24H_IL21_TREATED_TCELL_DN	199	13	0.00935653	0.0270807	SYTL1:NME7:DHRS7:XPO6:ITGAL:ITGAM:CYLD:ABI2:FARSB:BRPF1:EMB:HMGN3:NR4A3	http://www.gsea-msigdb.org/gsea/msigdb/cards/GSE19198_1H_VS_24H_IL21_TREATED_TCELL_DN
Immunologic_signatures	GSE2128_CTRL_VS_MIMETOPE_NEGATIVE_SELECTION_DP_THYMOCYTE_NOD_UP	199	13	0.00935653	0.0270807	PTGS2:TENM4:GPR183:IFI27:VKORC1:ARMC5:CHD9:DGKD:ACKR3:EDEM1:HRH1:SPRY1:WWC2	http://www.gsea-msigdb.org/gsea/msigdb/cards/GSE2128_CTRL_VS_MIMETOPE_NEGATIVE_SELECTION_DP_THYMOCYTE_NOD_UP
Immunologic_signatures	GSE16266_LPS_VS_HEATSHOCK_AND_LPS_STIM_MEF_UP	199	13	0.00935653	0.0270807	NKAIN1:ECHDC3:KRT7:KLF12:SRSF5:C19orf73:PAX3:AGAP1:ALDH1L1:MEF2C:IRF5:CPA5:TNFSF8	http://www.gsea-msigdb.org/gsea/msigdb/cards/GSE16266_LPS_VS_HEATSHOCK_AND_LPS_STIM_MEF_UP
Immunologic_signatures	GSE24210_IL35_TREATED_VS_RESTING_TREG_DN	199	13	0.00935653	0.0270807	FAM46B:NKAIN1:FABP3:KRT6A:KRT76:GTSF1:TMTC4:KCNJ14:IZUMO1:VWC2L:GATA2:PPP1R3A:FABP12	http://www.gsea-msigdb.org/gsea/msigdb/cards/GSE24210_IL35_TREATED_VS_RESTING_TREG_DN
Immunologic_signatures	GSE11961_FOLLICULAR_BCELL_VS_MEMORY_BCELL_DAY40_DN	199	13	0.00935653	0.0270807	AHDC1:RNPC3:GATA3:GLRX3:PIBF1:SEC24D:SEMA6A:FAM170A:SRFBP1:THSD7A:TWIST1:PPAPDC1B:GKAP1	http://www.gsea-msigdb.org/gsea/msigdb/cards/GSE11961_FOLLICULAR_BCELL_VS_MEMORY_BCELL_DAY40_DN
Immunologic_signatures	GSE46606_DAY1_VS_DAY3_CD40L_IL2_IL5_STIMULATED_IRF4_KO_BCELL_DN	199	13	0.00935653	0.0270807	PHACTR4:TRMT1L:SAC3D1:DIP2B:BIVM:LGMN:FUT1:DAW1:GOLPH3:TNFAIP8:CYP39A1:TPD52:NR4A3	http://www.gsea-msigdb.org/gsea/msigdb/cards/GSE46606_DAY1_VS_DAY3_CD40L_IL2_IL5_STIMULATED_IRF4_KO_BCELL_DN
Immunologic_signatures	GSE3982_NEUTROPHIL_VS_EFF_MEMORY_CD4_TCELL_DN	199	13	0.00935653	0.0270807	SCYL3:PIBF1:MNAT1:PRKCH:ZC3H14:SERPINA10:CACNG3:MAZ:HEATR3:RPL13A:VHL:CCNA2:CYP39A1	http://www.gsea-msigdb.org/gsea/msigdb/cards/GSE3982_NEUTROPHIL_VS_EFF_MEMORY_CD4_TCELL_DN
Immunologic_signatures	GSE24574_BCL6_HIGH_VS_LOW_TFH_CD4_TCELL_UP	199	13	0.00935653	0.0270807	LAPTM5:USP6NL:POU6F1:SYNE2:ZBTB1:MOAP1:SRCAP:RBL2:PTH2R:SPP2:ARL4C:GYPB:STMN2	http://www.gsea-msigdb.org/gsea/msigdb/cards/GSE24574_BCL6_HIGH_VS_LOW_TFH_CD4_TCELL_UP
Immunologic_signatures	GSE360_L_MAJOR_VS_B_MALAYI_LOW_DOSE_DC_UP	199	13	0.00935653	0.0270807	PTP4A2:SELL:SCYL3:ADSS:CELF2:KRT8:GYS1:CD28:ADAM23:ARL4C:SEC13:AKR1B1:PPP2CB	http://www.gsea-msigdb.org/gsea/msigdb/cards/GSE360_L_MAJOR_VS_B_MALAYI_LOW_DOSE_DC_UP
Immunologic_signatures	GSE39820_TGFBETA1_VS_TGFBETA3_IN_IL6_TREATED_CD4_TCELL_DN	199	13	0.00935653	0.0270807	AIM1L:VRK1:DCTPP1:PYCARD:DHX34:FUT2:BAX:UNC80:MOGAT1:SETD5:SEC13:KIAA0825:SLC13A1	http://www.gsea-msigdb.org/gsea/msigdb/cards/GSE39820_TGFBETA1_VS_TGFBETA3_IN_IL6_TREATED_CD4_TCELL_DN
Immunologic_signatures	GSE9037_CTRL_VS_LPS_1H_STIM_IRAK4_KO_BMDM_DN	199	13	0.00935653	0.0270807	SLC30A2:DNAJC8:GORAB:FAM129A:MTHFD1:ZFP36L1:SRSF5:CHD9:EDNRA:FTMT:HMGN3:AHR:RAB11FIP1	http://www.gsea-msigdb.org/gsea/msigdb/cards/GSE9037_CTRL_VS_LPS_1H_STIM_IRAK4_KO_BMDM_DN
Immunologic_signatures	GSE8678_IL7R_LOW_VS_HIGH_EFF_CD8_TCELL_DN	199	13	0.00935653	0.0270807	SLC11A2:PCCA:SIX1:UNC79:GLRX5:BCL2:WDR12:ICOS:FASTKD2:SMAD1:EMB:TSPAN13:C9orf64	http://www.gsea-msigdb.org/gsea/msigdb/cards/GSE8678_IL7R_LOW_VS_HIGH_EFF_CD8_TCELL_DN
Immunologic_signatures	GSE15324_ELF4_KO_VS_WT_ACTIVATED_CD8_TCELL_DN	199	13	0.00935653	0.0270807	XCL1:SCYL3:ZNF124:ST14:CLMN:SEPT1:SEPT1:ZNF646:IRS1:HJURP:C3orf22:TMEM184C:HYAL4:DUSP26	http://www.gsea-msigdb.org/gsea/msigdb/cards/GSE15324_ELF4_KO_VS_WT_ACTIVATED_CD8_TCELL_DN
Immunologic_signatures	GSE22282_HYPOXIA_VS_NORMOXIA_MYELOID_DC_DN	199	13	0.00935653	0.0270807	C1orf21:KRT84:TMTC4:WDR89:EXD2:ZNF688:ZNF668:ZNF668:RBL2:KCNJ14:CARF:CD28:UBE2H:TPD52	http://www.gsea-msigdb.org/gsea/msigdb/cards/GSE22282_HYPOXIA_VS_NORMOXIA_MYELOID_DC_DN
Immunologic_signatures	GSE12392_WT_VS_IFNAR_KO_CD8A_NEG_SPLEEN_DC_UP	199	13	0.00935653	0.0270807	USP6NL:UPF2:ST14:RTN1:KLHL25:IL21R:SPN:YPEL3:KPTN:MREG:HCK:ISL1:PURG	http://www.gsea-msigdb.org/gsea/msigdb/cards/GSE12392_WT_VS_IFNAR_KO_CD8A_NEG_SPLEEN_DC_UP
Immunologic_signatures	GSE14000_4H_VS_16H_LPS_DC_DN	199	13	0.00935653	0.0270807	GPN2:PEF1:PIGC:CELF2:TFCP2:MOAP1:MRPL46:NFATC2IP:MKRN2:TMEM184C:POT1:ZC3HC1:MRPS28	http://www.gsea-msigdb.org/gsea/msigdb/cards/GSE14000_4H_VS_16H_LPS_DC_DN
Immunologic_signatures	GSE25085_FETAL_LIVER_VS_FETAL_BM_SP4_THYMIC_IMPLANT_UP	199	13	0.00935653	0.0270807	PAFAH2:ZNF124:EIF4B:TEX30:DET1:KIF22:CORO1A:ZNF629:BCAT2:DOCK10:CCNA2:TEX15:MRPS28	http://www.gsea-msigdb.org/gsea/msigdb/cards/GSE25085_FETAL_LIVER_VS_FETAL_BM_SP4_THYMIC_IMPLANT_UP
Immunologic_signatures	GSE8868_SPLEEN_VS_INTESTINE_CD11B_POS_CD11C_NEG_DC_UP	199	13	0.00935653	0.0270807	PDIK1L:SLC9A1:SWT1:JAM3:CSRNP2:DAAM1:KLHL25:CORO1A:PAPD5:BRD7:PPP2CB:WHSC1L1:NAA35	http://www.gsea-msigdb.org/gsea/msigdb/cards/GSE8868_SPLEEN_VS_INTESTINE_CD11B_POS_CD11C_NEG_DC_UP
Immunologic_signatures	GSE41867_DAY6_VS_DAY8_LCMV_CLONE13_EFFECTOR_CD8_TCELL_UP	199	13	0.00935653	0.0270807	SLC9A1:WASF2:PLA2G4A:KRT73:ISG20:PAGR1:PAGR1:TMEM219:ARMC5:ICOS:LMCD1:ENPP4:C9orf64:GOLM1	http://www.gsea-msigdb.org/gsea/msigdb/cards/GSE41867_DAY6_VS_DAY8_LCMV_CLONE13_EFFECTOR_CD8_TCELL_UP
Immunologic_signatures	GSE27786_CD4_VS_CD8_TCELL_DN	199	13	0.00935653	0.0270807	MECR:TUBGCP2:CHD8:GRWD1:FARSB:DOCK10:ARL4C:TAMM41:NUDT6:ABCE1:SRFBP1:TEX15:TRIM32	http://www.gsea-msigdb.org/gsea/msigdb/cards/GSE27786_CD4_VS_CD8_TCELL_DN
Immunologic_signatures	GSE7831_1H_VS_4H_CPG_STIM_PDC_DN	199	13	0.00935653	0.0270807	STMN1:CD52:GPR161:IVNS1ABP:GPR65:LGMN:NSMCE1:IL21R:ITGAL:PYCARD:ICOS:LSM6:EMB	http://www.gsea-msigdb.org/gsea/msigdb/cards/GSE7831_1H_VS_4H_CPG_STIM_PDC_DN
Immunologic_signatures	GSE28726_NAIVE_VS_ACTIVATED_NKTCELL_UP	199	13	0.00935653	0.0270807	THEMIS2:AQP5:POU6F1:SMAGP:ZBTB25:MAPK3:ZNF688:KAT8:CA11:ID1:TPX2:SPAM1:RALYL	http://www.gsea-msigdb.org/gsea/msigdb/cards/GSE28726_NAIVE_VS_ACTIVATED_NKTCELL_UP
Immunologic_signatures	GSE8921_UNSTIM_0H_VS_TLR1_2_STIM_MONOCYTE_3H_UP	199	13	0.00935653	0.0270807	PHACTR4:PLA2G4A:TCERG1L:SYT16:ZBTB1:SRSF5:SRCAP:SLC17A7:ANAPC10:LSM6:FAM170A:SRFBP1:PHAX	http://www.gsea-msigdb.org/gsea/msigdb/cards/GSE8921_UNSTIM_0H_VS_TLR1_2_STIM_MONOCYTE_3H_UP
Immunologic_signatures	GSE11961_FOLLICULAR_BCELL_VS_MEMORY_BCELL_DAY7_DN	199	13	0.00935653	0.0270807	PDIK1L:SLC35A3:DAAM1:MTHFD1:KIAA0247:MOAP1:CACNG3:CHD9:GYS1:SLC10A7:C5orf22:PHF14:GOLM1	http://www.gsea-msigdb.org/gsea/msigdb/cards/GSE11961_FOLLICULAR_BCELL_VS_MEMORY_BCELL_DAY7_DN
Immunologic_signatures	GSE26669_CD4_VS_CD8_TCELL_IN_MLR_DN	199	13	0.00935653	0.0270807	KRT81:CLYBL:PRKCH:ACTN1:SEPT1:SEPT1:HSD17B14:CARF:PECR:DOCK10:NDNF:ZNF827:SSMEM1:GOT1L1	http://www.gsea-msigdb.org/gsea/msigdb/cards/GSE26669_CD4_VS_CD8_TCELL_IN_MLR_DN
Immunologic_signatures	GSE17721_LPS_VS_CPG_0.5H_BMDC_UP	199	13	0.00935653	0.0270807	WDTC1:RTN1:MTHFD1:ZNF768:AKTIP:SPHK2:FASTKD2:TPRA1:HSD17B4:PPIC:TEX15:ZNF704:MURC	http://www.gsea-msigdb.org/gsea/msigdb/cards/GSE17721_LPS_VS_CPG_0.5H_BMDC_UP
Immunologic_signatures	GSE18281_PERIMEDULLARY_CORTICAL_REGION_VS_WHOLE_MEDULLA_THYMUS_UP	199	13	0.00935653	0.0270807	CD52:PHACTR4:POGK:ARHGAP32:KRT5:CHD8:RTN1:SLC41A3:ITGA2:BZW2:IRF5:PODXL:AKR1B10	http://www.gsea-msigdb.org/gsea/msigdb/cards/GSE18281_PERIMEDULLARY_CORTICAL_REGION_VS_WHOLE_MEDULLA_THYMUS_UP
Immunologic_signatures	GSE14308_TH1_VS_TH17_DN	199	13	0.00935653	0.0270807	ARID1A:ZDHHC18:DNAJC8:TFCP2:EIF4B:SEC11A:AKAP13:ZNF629:RBL2:SPHK2:COL6A3:PLA2G7:TPD52	http://www.gsea-msigdb.org/gsea/msigdb/cards/GSE14308_TH1_VS_TH17_DN
Immunologic_signatures	GSE17721_0.5H_VS_12H_LPS_BMDC_UP	199	13	0.00935653	0.0270807	ATPIF1:THYN1:SPN:ALDOA:MAPK3:HM13:ARPC4:ZXDC:ANKRD32:TSPAN13:TFEC:CPA1:GOLM1	http://www.gsea-msigdb.org/gsea/msigdb/cards/GSE17721_0.5H_VS_12H_LPS_BMDC_UP
Immunologic_signatures	GSE15330_HSC_VS_MEGAKARYOCYTE_ERYTHROID_PROGENITOR_IKAROS_KO_DN	199	13	0.00935653	0.0270807	XCL1:FASLG:PDC:KRT7:TSHR:EMP3:PECR:CCL20:PRDM5:SRFBP1:AKR1B1:PAG1:GOLM1	http://www.gsea-msigdb.org/gsea/msigdb/cards/GSE15330_HSC_VS_MEGAKARYOCYTE_ERYTHROID_PROGENITOR_IKAROS_KO_DN
Immunologic_signatures	GSE3982_BASOPHIL_VS_TH1_DN	199	13	0.00935653	0.0270807	STMN1:GPN2:PHACTR4:SAC3D1:GLB1L2:LARP4:MTHFD1:PPFIA3:CD28:SPRY1:ELOVL4:MKLN1:AKR1B1	http://www.gsea-msigdb.org/gsea/msigdb/cards/GSE3982_BASOPHIL_VS_TH1_DN
Immunologic_signatures	GSE12845_IGD_POS_BLOOD_VS_DARKZONE_GC_TONSIL_BCELL_DN	199	13	0.00935653	0.0270807	GPN2:EDEM3:ST14:SNAPC1:DCTN5:HIRIP3:ALDOA:DCTPP1:MTMR14:MCM2:RUVBL1:HMGN3:GTF2E2	http://www.gsea-msigdb.org/gsea/msigdb/cards/GSE12845_IGD_POS_BLOOD_VS_DARKZONE_GC_TONSIL_BCELL_DN
Immunologic_signatures	GSE18893_CTRL_VS_TNF_TREATED_TCONV_24H_DN	199	13	0.00935653	0.0270807	POU6F1:PRKCH:PLEKHH1:TBX6:C16orf93:PYCARD:TGFB1I1:TM4SF20:IL21:ITGA1:LYSMD3:PRDM6:PPP2CB	http://www.gsea-msigdb.org/gsea/msigdb/cards/GSE18893_CTRL_VS_TNF_TREATED_TCONV_24H_DN
Immunologic_signatures	GSE13493_DP_VS_CD8POS_THYMOCYTE_DN	199	13	0.00935653	0.0270807	SYTL1:TM9SF2:TMTC4:DHRS7:ITPK1:BCKDK:EMP3:GRWD1:CYP20A1:ISL1:PPIC:GRAMD3:MYO6	http://www.gsea-msigdb.org/gsea/msigdb/cards/GSE13493_DP_VS_CD8POS_THYMOCYTE_DN
Immunologic_signatures	GSE37301_MULTIPOTENT_PROGENITOR_VS_GRAN_MONO_PROGENITOR_UP	199	13	0.00935653	0.0270807	ISG20:MVP:CD2BP2:MYLPF:NOP58:ACKR3:ID1:SLC6A1:GATA2:PRDM5:BZW2:TPD52:IDNK	http://www.gsea-msigdb.org/gsea/msigdb/cards/GSE37301_MULTIPOTENT_PROGENITOR_VS_GRAN_MONO_PROGENITOR_UP
Immunologic_signatures	GSE17721_CPG_VS_GARDIQUIMOD_8H_BMDC_UP	199	13	0.00935653	0.0270807	SYTL1:YTHDF2:FABP3:GLRX3:MED6:ARHGAP17:TMEM219:PYCARD:FASTKD2:ACADL:RWDD4:AKR1B1:IDNK	http://www.gsea-msigdb.org/gsea/msigdb/cards/GSE17721_CPG_VS_GARDIQUIMOD_8H_BMDC_UP
Immunologic_signatures	GSE46242_CTRL_VS_EGR2_DELETED_TH1_CD4_TCELL_UP	199	13	0.00935653	0.0270807	STK32C:ECHS1:ADAMTS8:ABHD2:ZNF48:ZNF764:BCL7C:ITGAX:PAPD5:INPP5D:CHST13:HMGN3:CPA5	http://www.gsea-msigdb.org/gsea/msigdb/cards/GSE46242_CTRL_VS_EGR2_DELETED_TH1_CD4_TCELL_UP
Immunologic_signatures	GSE2706_LPS_VS_R848_AND_LPS_8H_STIM_DC_UP	199	13	0.00935653	0.0270807	THEMIS2:TMEM45B:VPS26B:TFCP2:MTHFD1:ZFYVE26:GALNT16:CTLA4:SMARCAL1:MEF2C:TMEM106B:AHR:DDHD2	http://www.gsea-msigdb.org/gsea/msigdb/cards/GSE2706_LPS_VS_R848_AND_LPS_8H_STIM_DC_UP
Immunologic_signatures	GSE23308_WT_VS_MINERALCORTICOID_REC_KO_MACROPHAGE_UP	199	13	0.00935653	0.0270807	KIFAP3:IVNS1ABP:ADSS:ARHGAP17:MAPK3:SEPHS2:ITGAX:MMAA:EXOC4:AKR1B1:BAG4:DDHD2:TLE1	http://www.gsea-msigdb.org/gsea/msigdb/cards/GSE23308_WT_VS_MINERALCORTICOID_REC_KO_MACROPHAGE_UP
Immunologic_signatures	GSE17721_0.5H_VS_24H_LPS_BMDC_UP	199	13	0.00935653	0.0270807	NUDC:ECHDC3:THYN1:FGF14:GALC:LCMT1:CORO1A:LHB:AHR:WASL:AKR1B1:AKR1B10:MRPS28	http://www.gsea-msigdb.org/gsea/msigdb/cards/GSE17721_0.5H_VS_24H_LPS_BMDC_UP
Immunologic_signatures	GSE15330_MEGAKARYOCYTE_ERYTHROID_VS_GRANULOCYTE_MONOCYTE_PROGENITOR_IKAROS_KO_DN	199	13	0.00935653	0.0270807	NKAIN1:ZBTB18:PRR13:HIF1A:VKORC1:EMP3:RPS11:CTLA4:SIRPA:SEC61A1:SPATA5:SMAD1:TLE1	http://www.gsea-msigdb.org/gsea/msigdb/cards/GSE15330_MEGAKARYOCYTE_ERYTHROID_VS_GRANULOCYTE_MONOCYTE_PROGENITOR_IKAROS_KO_DN
Immunologic_signatures	GSE20484_MCSG_VS_CXCL4_MONOCYTE_DERIVED_MACROPHAGE_UP	199	13	0.00935653	0.0270807	ZNF683:FGR:CNST:CLMN:NSMCE1:SPNS1:NOD2:WDR12:FASTKD2:RUVBL1:NUDT6:ZNF703:SLC28A3	http://www.gsea-msigdb.org/gsea/msigdb/cards/GSE20484_MCSG_VS_CXCL4_MONOCYTE_DERIVED_MACROPHAGE_UP
Immunologic_signatures	GSE30971_WBP7_HET_VS_KO_MACROPHAGE_2H_LPS_STIM_UP	199	13	0.00935653	0.0270807	HMGN2:LAPTM5:SPOCD1:TMEM45B:TRMT5:RDH11:ABHD2:ITGAM:RAPH1:FN1:DOCK10:CAMK1:NDUFA4	http://www.gsea-msigdb.org/gsea/msigdb/cards/GSE30971_WBP7_HET_VS_KO_MACROPHAGE_2H_LPS_STIM_UP
Immunologic_signatures	GSE42021_CD24INT_VS_CD24LOW_TCONV_THYMUS_DN	199	13	0.00935653	0.0270807	IFI6:THEMIS2:GATA3:SMAGP:KRT86:IFI27:ISG20:RBBP6:KIAA0556:NAPA:LOX:TLE1:TDRD7	http://www.gsea-msigdb.org/gsea/msigdb/cards/GSE42021_CD24INT_VS_CD24LOW_TCONV_THYMUS_DN
Immunologic_signatures	GSE19923_WT_VS_HEB_AND_E2A_KO_DP_THYMOCYTE_DN	199	13	0.00935653	0.0270807	AMY2A:KIN:PRKCH:ZFP36L1:SRSF5:GPR65:JMJD6:CTLA4:BHLHE40:TARS:MDFIC:GTF2E2:ZNF703	http://www.gsea-msigdb.org/gsea/msigdb/cards/GSE19923_WT_VS_HEB_AND_E2A_KO_DP_THYMOCYTE_DN
Immunologic_signatures	GSE9509_LPS_VS_LPS_AND_IL10_STIM_IL10_KO_MACROPHAGE_10MIN_UP	199	13	0.00935653	0.0270807	THEMIS2:ECHDC3:POU6F1:KRT77:RHOJ:BDKRB1:NMB:ISG20:FGF2:CDH6:TSPAN13:UBE2H:STMN2	http://www.gsea-msigdb.org/gsea/msigdb/cards/GSE9509_LPS_VS_LPS_AND_IL10_STIM_IL10_KO_MACROPHAGE_10MIN_UP
Immunologic_signatures	GSE17721_CPG_VS_GARDIQUIMOD_24H_BMDC_UP	199	13	0.00935653	0.0270807	SFN:NUDC:DPYSL4:KRT7:ACTN1:LAT:PAGR1:PAGR1:PHKG2:LANCL1:OGG1:ALDH1L1:CCNA2:COPG2	http://www.gsea-msigdb.org/gsea/msigdb/cards/GSE17721_CPG_VS_GARDIQUIMOD_24H_BMDC_UP
Immunologic_signatures	GSE17721_LPS_VS_PAM3CSK4_24H_BMDC_DN	199	13	0.00935653	0.0270807	STMN1:FGR:CLYBL:MTHFD1:ALDOA:YPEL3:ADCY7:GYS1:ABCE1:PPP1R3A:AKR1B15:PAG1:C9orf91	http://www.gsea-msigdb.org/gsea/msigdb/cards/GSE17721_LPS_VS_PAM3CSK4_24H_BMDC_DN
Immunologic_signatures	GSE3982_EOSINOPHIL_VS_CENT_MEMORY_CD4_TCELL_UP	199	13	0.00935653	0.0270807	FGR:PTAFR:CREG1:TTC40:PPM1A:ACTN1:GPR65:XPO6:ALDOA:PPP4C:CCNH:ERLIN2:TACC1	http://www.gsea-msigdb.org/gsea/msigdb/cards/GSE3982_EOSINOPHIL_VS_CENT_MEMORY_CD4_TCELL_UP
Immunologic_signatures	GSE20715_0H_VS_24H_OZONE_TLR4_KO_LUNG_UP	199	13	0.00935653	0.0270807	FABP3:KHDRBS1:AQP5:TMTC4:LCMT1:LAT:FUS:PYCARD:DBP:NRP2:OXTR:MYO6:MEOX2	http://www.gsea-msigdb.org/gsea/msigdb/cards/GSE20715_0H_VS_24H_OZONE_TLR4_KO_LUNG_UP
Immunologic_signatures	GSE40274_CTRL_VS_FOXP3_AND_IRF4_TRANSDUCED_ACTIVATED_CD4_TCELL_UP	178	12	0.00969027	0.0270807	FAM129A:RNF2:PRKCQ:KLF12:BDKRB1:DCTPP1:SUMO1:KIF3B:SEC24D:FAM170A:GRAMD3:DFNB31	http://www.gsea-msigdb.org/gsea/msigdb/cards/GSE40274_CTRL_VS_FOXP3_AND_IRF4_TRANSDUCED_ACTIVATED_CD4_TCELL_UP
Immunologic_signatures	GSE34156_TLR1_TLR2_LIGAND_VS_NOD2_AND_TLR1_TLR2_LIGAND_6H_TREATED_MONOCYTE_DN	178	12	0.00969027	0.0270807	NCAPD3:KRT85:PLEK2:ADAM20:FAM181A:IFI27:KDM8:PPIC:ALDH7A1:HTR1B:AKR1B10:SLC28A3	http://www.gsea-msigdb.org/gsea/msigdb/cards/GSE34156_TLR1_TLR2_LIGAND_VS_NOD2_AND_TLR1_TLR2_LIGAND_6H_TREATED_MONOCYTE_DN
Immunologic_signatures	GSE4590_SMALL_VS_LARGE_PRE_BCELL_DN	178	12	0.00969027	0.0270807	SELL:KLF12:KCNH5:SPN:DKKL1:RAD18:SEC24D:ANXA5:SMAD1:SEMA6A:RCAN2:TDRD7	http://www.gsea-msigdb.org/gsea/msigdb/cards/GSE4590_SMALL_VS_LARGE_PRE_BCELL_DN
Immunologic_signatures	GSE7852_TREG_VS_TCONV_UP	200	13	0.00973282	0.0270807	ATPIF1:FAM129A:ITIH5:ZFP36L1:ISG20:CYP20A1:CTLA4:IKZF2:SH3BGRL2:TSPAN13:ITGB8:MDFIC:GKAP1	http://www.gsea-msigdb.org/gsea/msigdb/cards/GSE7852_TREG_VS_TCONV_UP
Immunologic_signatures	GSE41867_DAY15_EFFECTOR_VS_DAY30_EXHAUSTED_CD8_TCELL_LCMV_CLONE13_UP	200	13	0.00973282	0.0270807	SLC9A1:WASF2:ADAMTS8:ISG20:NFATC2IP:QPRT:ICOS:IKZF2:LMCD1:IRF5:C9orf64:TDRD7:TLR4	http://www.gsea-msigdb.org/gsea/msigdb/cards/GSE41867_DAY15_EFFECTOR_VS_DAY30_EXHAUSTED_CD8_TCELL_LCMV_CLONE13_UP
Immunologic_signatures	GSE31622_WT_VS_KLF3_KO_BCELL_UP	200	13	0.00973282	0.0270807	TRIM63:FMO1:MYOC:JAKMIP3:GATA2:ISL1:NR2F1:CLIC5:RCAN2:GPR115:PHF14:RASEF:MURC	http://www.gsea-msigdb.org/gsea/msigdb/cards/GSE31622_WT_VS_KLF3_KO_BCELL_UP
Immunologic_signatures	GSE36527_CD69_NEG_VS_POS_TREG_CD62L_LOS_KLRG1_NEG_DN	200	13	0.00973282	0.0270807	ZNF593:TMEM222:WASF2:EIF4B:SPN:TBC1D10B:ZNF764:BCL7C:SNX20:CYTH2:EMC3:TPRA1:CALU	http://www.gsea-msigdb.org/gsea/msigdb/cards/GSE36527_CD69_NEG_VS_POS_TREG_CD62L_LOS_KLRG1_NEG_DN
Immunologic_signatures	GSE22432_MULTIPOTENT_PROGENITOR_VS_PDC_DN	200	13	0.00973282	0.0270807	PAFAH2:ZCCHC17:JAKMIP3:SIX4:ZNF764:JAGN1:TATDN2:CCNA2:TRAPPC11:TARS:ANKRD32:BAG4:PPAPDC1B	http://www.gsea-msigdb.org/gsea/msigdb/cards/GSE22432_MULTIPOTENT_PROGENITOR_VS_PDC_DN
Immunologic_signatures	GSE24671_BAKIMULC_VS_SENDAI_VIRUS_INFECTED_MOUSE_SPLENOCYTES_DN	200	13	0.00973282	0.0270807	NUDC:DNAJC8:POGK:GLRX3:ZNHIT2:RAD51B:PAGR1:PAGR1:ZNF764:FASTKD2:BZW2:TEX15:ASH2L:LSM1	http://www.gsea-msigdb.org/gsea/msigdb/cards/GSE24671_BAKIMULC_VS_SENDAI_VIRUS_INFECTED_MOUSE_SPLENOCYTES_DN
Immunologic_signatures	KAECH_NAIVE_VS_MEMORY_CD8_TCELL_DN	200	13	0.00973282	0.0270807	STMN1:FGR:FASLG:GATA3:POU6F1:PRR13:SEPT1:SEPT1:VKORC1:ITGAX:BCL2:CTLA4:BHLHE40:MDFIC	http://www.gsea-msigdb.org/gsea/msigdb/cards/KAECH_NAIVE_VS_MEMORY_CD8_TCELL_DN
Immunologic_signatures	GSE339_EX_VIVO_VS_IN_CULTURE_CD4CD8DN_DC_DN	200	13	0.00973282	0.0270807	SFN:STX12:TMEM30B:FBRS:SETD1A:BHLHE40:MKRN2:ANXA5:PELO:SCIN:AHR:AASS:GTF2E2	http://www.gsea-msigdb.org/gsea/msigdb/cards/GSE339_EX_VIVO_VS_IN_CULTURE_CD4CD8DN_DC_DN
Immunologic_signatures	GSE22589_HEALTHY_VS_HIV_INFECTED_DC_DN	200	13	0.00973282	0.0270807	PTAFR:FABP3:ST14:KIAA0247:CEP128:TBX6:C16orf78:EHD2:ALDH1L1:GPR98:SNX2:THSD7A:TDRD7	http://www.gsea-msigdb.org/gsea/msigdb/cards/GSE22589_HEALTHY_VS_HIV_INFECTED_DC_DN
Immunologic_signatures	KAECH_DAY8_EFF_VS_DAY15_EFF_CD8_TCELL_DN	200	13	0.00973282	0.0270807	GPR3:WASF2:LAPTM5:CREG1:SELL:INPP5A:SLC11A2:TFCP2:POU6F1:DDX24:VKORC1:FABP2:IRF5	http://www.gsea-msigdb.org/gsea/msigdb/cards/KAECH_DAY8_EFF_VS_DAY15_EFF_CD8_TCELL_DN
Immunologic_signatures	KAECH_DAY8_EFF_VS_DAY15_EFF_CD8_TCELL_UP	200	13	0.00973282	0.0270807	STMN1:ATPIF1:COX16:KIF22:ALDOA:LIG1:RPL13A:HM13:EMC3:RPN1:FRG1:NDUFA4:C9orf64	http://www.gsea-msigdb.org/gsea/msigdb/cards/KAECH_DAY8_EFF_VS_DAY15_EFF_CD8_TCELL_UP
Immunologic_signatures	GSE15324_NAIVE_VS_ACTIVATED_ELF4_KO_CD8_TCELL_UP	200	13	0.00973282	0.0270807	COX20:DPYSL4:MAP3K9:NMB:MRPS11:MYLPF:PHKG2:MEIS3:NUDT6:PRMT10:PHF14:ANKMY2:LETM2	http://www.gsea-msigdb.org/gsea/msigdb/cards/GSE15324_NAIVE_VS_ACTIVATED_ELF4_KO_CD8_TCELL_UP
Immunologic_signatures	GSE23925_LIGHT_ZONE_VS_NAIVE_BCELL_DN	200	13	0.00973282	0.0270807	ADSS:UPF2:MZT1:PIGH:FLT3LG:LANCL1:VHL:COMMD10:SNX2:PPIC:SLC25A27:TMEM106B:RASEF	http://www.gsea-msigdb.org/gsea/msigdb/cards/GSE23925_LIGHT_ZONE_VS_NAIVE_BCELL_DN
Immunologic_signatures	GSE24210_IL35_TREATED_VS_UNTREATED_TCONV_CD4_TCELL_UP	200	13	0.00973282	0.0270807	TMTC4:ZBTB1:ACTN1:ALDH16A1:VWC2L:SIRPA:MTMR14:LSM6:GPR98:GRAMD3:WASL:RAB11FIP1:BRINP1	http://www.gsea-msigdb.org/gsea/msigdb/cards/GSE24210_IL35_TREATED_VS_UNTREATED_TCONV_CD4_TCELL_UP
Immunologic_signatures	GSE45365_NK_CELL_VS_CD8A_DC_UP	200	13	0.00973282	0.0270807	LGMN:CORO1A:PYCARD:AHSP:EMP3:BAX:FTL:NGEF:SIRPA:EDEM1:ARPC4:SMAD1:IDNK	http://www.gsea-msigdb.org/gsea/msigdb/cards/GSE45365_NK_CELL_VS_CD8A_DC_UP
Immunologic_signatures	GSE36527_CD62L_HIGH_CD69_NEG_VS_CD62L_LOW_CD69_POS_TREG_KLRG1_NEG_DN	200	13	0.00973282	0.0270807	PPP1R8:OLFM3:JAM3:HIF1A:NSMCE1:IL4R:STX1B:BCL2:ERBB4:TXNRD3:HHIP:PELO:TNFSF8	http://www.gsea-msigdb.org/gsea/msigdb/cards/GSE36527_CD62L_HIGH_CD69_NEG_VS_CD62L_LOW_CD69_POS_TREG_KLRG1_NEG_DN
Immunologic_signatures	GSE27670_BLIMP1_VS_LMP1_TRANSDUCED_GC_BCELL_DN	200	13	0.00973282	0.0270807	INPP5A:DIP2B:ERH:ZC3H14:BNC1:DCTN5:BCL7C:CTF1:LIG1:CD37:SNX2:UBE2H:HEY1	http://www.gsea-msigdb.org/gsea/msigdb/cards/GSE27670_BLIMP1_VS_LMP1_TRANSDUCED_GC_BCELL_DN
Immunologic_signatures	GSE10239_KLRG1INT_VS_KLRG1HIGH_EFF_CD8_TCELL_UP	200	13	0.00973282	0.0270807	UBXN11:MED18:KCNK10:CACNG3:ALDOA:DCTPP1:ATIC:PECR:JAGN1:ANKRD37:FTMT:LOX:FABP5	http://www.gsea-msigdb.org/gsea/msigdb/cards/GSE10239_KLRG1INT_VS_KLRG1HIGH_EFF_CD8_TCELL_UP
Immunologic_signatures	GSE24574_NAIVE_VS_TCONV_CD4_TCELL_UP	200	13	0.00973282	0.0270807	DNM3:LGMN:ISG20:MAPK3:CORO1A:PHKG2:CD37:SPP2:SIRPA:ID1:TPX2:CAV3:STMN2	http://www.gsea-msigdb.org/gsea/msigdb/cards/GSE24574_NAIVE_VS_TCONV_CD4_TCELL_UP
Immunologic_signatures	GSE17301_CTRL_VS_48H_ACD3_ACD28_IFNA5_STIM_CD8_TCELL_UP	200	13	0.00973282	0.0270807	ARID1A:SMAGP:DHRS7:AKAP13:PLK1:KIF22:YPEL3:RAPH1:ARL4C:CAMK1:EXOC4:PURG:GKAP1	http://www.gsea-msigdb.org/gsea/msigdb/cards/GSE17301_CTRL_VS_48H_ACD3_ACD28_IFNA5_STIM_CD8_TCELL_UP
Immunologic_signatures	GSE28726_NAIVE_VS_ACTIVATED_VA24NEG_NKTCELL_UP	200	13	0.00973282	0.0270807	F5:GATA3:UCHL3:TMEM251:ZNF267:BCAT2:RUVBL2:ICOS:CCL20:COPS8:MCM2:SPRY1:ABCE1	http://www.gsea-msigdb.org/gsea/msigdb/cards/GSE28726_NAIVE_VS_ACTIVATED_VA24NEG_NKTCELL_UP
Immunologic_signatures	GSE14026_TH1_VS_TH17_DN	200	13	0.00973282	0.0270807	STMN1:NCAPD3:METTL7A:SGPP1:NUPR1:ZG16:AHSP:BARD1:MFF:MTMR14:PODXL2:KBTBD12:FTMT	http://www.gsea-msigdb.org/gsea/msigdb/cards/GSE14026_TH1_VS_TH17_DN
Immunologic_signatures	GSE28726_NAIVE_VS_ACTIVATED_CD4_TCELL_UP	200	13	0.00973282	0.0270807	LAPTM5:SMAGP:MAP3K9:DIO2:LGMN:ISG20:CORO1A:PHKG2:CYLD:CD37:ID1:TPX2:HMGN3	http://www.gsea-msigdb.org/gsea/msigdb/cards/GSE28726_NAIVE_VS_ACTIVATED_CD4_TCELL_UP
Immunologic_signatures	GSE28726_NAIVE_VS_ACTIVATED_NKTCELL_DN	200	13	0.00973282	0.0270807	IVNS1ABP:UCHL3:TEX30:TOX4:DAAM1:TMEM251:IL4R:ICOS:SPRY1:AHR:MKLN1:GTF2E2:IMPA1	http://www.gsea-msigdb.org/gsea/msigdb/cards/GSE28726_NAIVE_VS_ACTIVATED_NKTCELL_DN
Immunologic_signatures	GSE25085_FETAL_LIVER_VS_FETAL_BM_SP4_THYMIC_IMPLANT_DN	200	13	0.00973282	0.0270807	FGR:PLA2G4A:ECHS1:ARG2:ANKRD50:TENM3:ARRDC3:SNX24:PLA2G7:TMEM106B:TPD52:PAG1:FABP5	http://www.gsea-msigdb.org/gsea/msigdb/cards/GSE25085_FETAL_LIVER_VS_FETAL_BM_SP4_THYMIC_IMPLANT_DN
Immunologic_signatures	GSE36476_CTRL_VS_TSST_ACT_16H_MEMORY_CD4_TCELL_YOUNG_DN	200	13	0.00973282	0.0270807	PIGV:CREG1:SAC3D1:DCTPP1:SEPHS2:RUVBL2:CTLA4:CCL20:MGLL:TNIP3:TARS:FABP5:DAPK1	http://www.gsea-msigdb.org/gsea/msigdb/cards/GSE36476_CTRL_VS_TSST_ACT_16H_MEMORY_CD4_TCELL_YOUNG_DN
Immunologic_signatures	GSE37532_WT_VS_PPARG_KO_VISCERAL_ADIPOSE_TISSUE_TCONV_DN	200	13	0.00973282	0.0270807	GPATCH3:THYN1:PAGR1:PAGR1:WDR12:MREG:CUL3:LMCD1:SNX4:FRG1:FAM172A:BZW2:SNX13:NRG1:NRG1-IT2	http://www.gsea-msigdb.org/gsea/msigdb/cards/GSE37532_WT_VS_PPARG_KO_VISCERAL_ADIPOSE_TISSUE_TCONV_DN
Immunologic_signatures	GSE17301_CTRL_VS_48H_ACD3_ACD28_IFNA2_STIM_CD8_TCELL_UP	200	13	0.00973282	0.0270807	ZNF593:MECR:DIS3:ERH:NRP2:UBE2F:SEC13:LSM6:AKR1B15:ERLIN2:ADRB3:PPAPDC1B:C9orf91	http://www.gsea-msigdb.org/gsea/msigdb/cards/GSE17301_CTRL_VS_48H_ACD3_ACD28_IFNA2_STIM_CD8_TCELL_UP
Immunologic_signatures	GSE28726_ACT_CD4_TCELL_VS_ACT_VA24NEG_NKTCELL_DN	200	13	0.00973282	0.0270807	LAPTM5:DNM3:DAZAP2:GPR183:DAAM1:SYNE2:ZBTB1:MOAP1:ISG20:NFATC2IP:SRCAP:CD37:ARL4C	http://www.gsea-msigdb.org/gsea/msigdb/cards/GSE28726_ACT_CD4_TCELL_VS_ACT_VA24NEG_NKTCELL_DN
Immunologic_signatures	GSE13229_MATURE_VS_INTMATURE_NKCELL_UP	200	13	0.00973282	0.0270807	FGR:SELE:CELF2:PLEKHH1:SLC10A1:SERPINA6:HIRIP3:RPL18:DKKL1:TM4SF20:IL17RC:CHCHD6:DROSHA	http://www.gsea-msigdb.org/gsea/msigdb/cards/GSE13229_MATURE_VS_INTMATURE_NKCELL_UP
Immunologic_signatures	GSE41978_WT_VS_ID2_KO_KLRG1_LOW_EFFECTOR_CD8_TCELL_DN	200	13	0.00973282	0.0270807	C1orf172:UTF1:BDKRB1:ARHGAP17:NSMCE1:IL4R:MVP:BCL2:GYS1:ENPP4:SH3BGRL2:ARL4A:ADRB3	http://www.gsea-msigdb.org/gsea/msigdb/cards/GSE41978_WT_VS_ID2_KO_KLRG1_LOW_EFFECTOR_CD8_TCELL_DN
Immunologic_signatures	GSE39820_CTRL_VS_TGFBETA1_IL6_CD4_TCELL_DN	200	13	0.00973282	0.0270807	ZDHHC18:STX12:VAMP4:EDEM3:ZNF496:DAZAP2:CELA1:ACVR1B:SNAPC1:ALDOA:YPEL3:FLT3LG:GKAP1	http://www.gsea-msigdb.org/gsea/msigdb/cards/GSE39820_CTRL_VS_TGFBETA1_IL6_CD4_TCELL_DN
Immunologic_signatures	GSE30971_2H_VS_4H_LPS_STIM_MACROPHAGE_WBP7_KO_DN	200	13	0.00973282	0.0270807	CLYBL:RTN1:MTHFD1:DIO2:IFI27L2:C16orf54:HSD17B14:KANSL1L:ATIC:RPUSD3:PRDM6:AKR1B1:BRINP1	http://www.gsea-msigdb.org/gsea/msigdb/cards/GSE30971_2H_VS_4H_LPS_STIM_MACROPHAGE_WBP7_KO_DN
Immunologic_signatures	GSE21063_WT_VS_NFATC1_KO_BCELL_UP	200	13	0.00973282	0.0270807	SH3BGRL3:GPR161:CCDC181:STK32C:KRT78:LMO7:TCL1A:HSD17B14:NTF4:MPP4:ARL4C:LOX:MYO6	http://www.gsea-msigdb.org/gsea/msigdb/cards/GSE21063_WT_VS_NFATC1_KO_BCELL_UP
Immunologic_signatures	GSE26488_WT_VS_HDAC7_DELTAP_TG_OT2_THYMOCYTE_WITH_PEPTIDE_INJECTION_UP	200	13	0.00973282	0.0270807	RPS6KA1:KRT71:KRT2:SERPINA10:SERPINA12:AQP8:SEPHS2:GBX2:COL6A3:ETV1:IRF5:FABP5:GOLM1	http://www.gsea-msigdb.org/gsea/msigdb/cards/GSE26488_WT_VS_HDAC7_DELTAP_TG_OT2_THYMOCYTE_WITH_PEPTIDE_INJECTION_UP
Immunologic_signatures	GSE39820_CTRL_VS_IL1B_IL6_IL23A_CD4_TCELL_DN	200	13	0.00973282	0.0270807	C1orf21:SCCPDH:CELA1:PRKCH:SNAPC1:GALC:YPEL3:CD28:IRAK2:MGLL:IL21:CSNK1G3:RAB11FIP1	http://www.gsea-msigdb.org/gsea/msigdb/cards/GSE39820_CTRL_VS_IL1B_IL6_IL23A_CD4_TCELL_DN
Immunologic_signatures	GSE13411_SWITCHED_MEMORY_BCELL_VS_PLASMA_CELL_UP	200	13	0.00973282	0.0270807	SH3BGRL3:TMEM222:USP6NL:JAM3:PIBF1:SNAPC1:ZFYVE26:BTBD7:DET1:CORO1A:SMARCAL1:INPP5D:TRAPPC11	http://www.gsea-msigdb.org/gsea/msigdb/cards/GSE13411_SWITCHED_MEMORY_BCELL_VS_PLASMA_CELL_UP
Immunologic_signatures	GSE41867_DAY8_EFFECTOR_VS_DAY30_EXHAUSTED_CD8_TCELL_LCMV_CLONE13_DN	200	13	0.00973282	0.0270807	KHDRBS1:VAMP4:CNST:TBC1D4:COMMD6:ZBTB25:IFI27:ABHD2:CORO1A:MYLPF:ALDH16A1:INPP5D:AHR	http://www.gsea-msigdb.org/gsea/msigdb/cards/GSE41867_DAY8_EFFECTOR_VS_DAY30_EXHAUSTED_CD8_TCELL_LCMV_CLONE13_DN
Immunologic_signatures	GSE36392_TYPE_2_MYELOID_VS_EOSINOPHIL_IL25_TREATED_LUNG_DN	200	13	0.00973282	0.0270807	PIGV:TRMT1L:ISG20:YPEL3:ITGAL:IRAK2:ANKRD37:ZNF608:LRRC72:PRPS1L1:UBE2H:GTF2E2:PAG1	http://www.gsea-msigdb.org/gsea/msigdb/cards/GSE36392_TYPE_2_MYELOID_VS_EOSINOPHIL_IL25_TREATED_LUNG_DN
Immunologic_signatures	GSE24574_BCL6_HIGH_TFH_VS_TFH_CD4_TCELL_DN	200	13	0.00973282	0.0270807	LAPTM5:PRKCQ:POU6F1:DAZAP2:SYNE2:ZBTB1:MOAP1:ISG20:CDIPT:SNRNP70:CD37:ARL4C:ITGB8	http://www.gsea-msigdb.org/gsea/msigdb/cards/GSE24574_BCL6_HIGH_TFH_VS_TFH_CD4_TCELL_DN
Immunologic_signatures	GSE7460_CD8_TCELL_VS_CD4_TCELL_ACT_DN	200	13	0.00973282	0.0270807	CREG1:CNST:AHCTF1:USP6NL:GGACT:KCTD13:BCAT2:ANXA5:SPRY1:ANKRD50:MYO6:SH3BGRL2:MDFIC	http://www.gsea-msigdb.org/gsea/msigdb/cards/GSE7460_CD8_TCELL_VS_CD4_TCELL_ACT_DN
Immunologic_signatures	GSE11924_TH2_VS_TH17_CD4_TCELL_UP	200	13	0.00973282	0.0270807	PAFAH2:NMNAT2:GATA3:JAM3:DAAM1:CEP128:MOAP1:ADAMTSL3:NMB:FAM57B:ALDH16A1:PPIC:ASTN2	http://www.gsea-msigdb.org/gsea/msigdb/cards/GSE11924_TH2_VS_TH17_CD4_TCELL_UP
Immunologic_signatures	GSE16385_MONOCYTE_VS_12H_IL4_TREATED_MACROPHAGE_DN	200	13	0.00973282	0.0270807	ARID1A:EYA3:PRKCH:KIAA0247:ATXN2L:TBX6:CORO1A:STX4:SNRNP70:EDEM1:TATDN2:PELO:PPP2CB	http://www.gsea-msigdb.org/gsea/msigdb/cards/GSE16385_MONOCYTE_VS_12H_IL4_TREATED_MACROPHAGE_DN
Immunologic_signatures	GSE16385_UNTREATED_VS_12H_ROSIGLITAZONE_IL4_TREATED_MACROPHAGE_UP	200	13	0.00973282	0.0270807	LETMD1:ZBTB25:ARHGAP17:MAZ:PPP4C:PRR14:BCAT2:SNRNP70:EDEM1:SETD5:ANXA5:FRG1:TLE1	http://www.gsea-msigdb.org/gsea/msigdb/cards/GSE16385_UNTREATED_VS_12H_ROSIGLITAZONE_IL4_TREATED_MACROPHAGE_UP
Immunologic_signatures	GSE16385_MONOCYTE_VS_12H_IFNG_TNF_TREATED_MACROPHAGE_DN	200	13	0.00973282	0.0270807	THEMIS2:COL16A1:PDC:SPRN:KDELC1:MYLPF:DBP:CTLA4:PAX3:SCG2:IMPG1:SOSTDC1:GOLM1	http://www.gsea-msigdb.org/gsea/msigdb/cards/GSE16385_MONOCYTE_VS_12H_IFNG_TNF_TREATED_MACROPHAGE_DN
Immunologic_signatures	GSE1448_CTRL_VS_ANTI_VBETA5_DP_THYMOCYTE_DN	200	13	0.00973282	0.0270807	RPS6KA1:ITIH5:PRR13:RTN1:PRKCH:HIF1A:DIO2:FUS:CD28:LANCL1:SEMA6A:MDFIC:IRF5	http://www.gsea-msigdb.org/gsea/msigdb/cards/GSE1448_CTRL_VS_ANTI_VBETA5_DP_THYMOCYTE_DN
Immunologic_signatures	GSE37301_LYMPHOID_PRIMED_MPP_VS_GRAN_MONO_PROGENITOR_UP	200	13	0.00973282	0.0270807	ZNF593:AHCTF1:UCHL3:TOX4:DDX24:ATXN2L:AGFG1:COL6A3:SLC12A8:ABCE1:OTUD4:BZW2:C9orf91	http://www.gsea-msigdb.org/gsea/msigdb/cards/GSE37301_LYMPHOID_PRIMED_MPP_VS_GRAN_MONO_PROGENITOR_UP
Immunologic_signatures	GSE7764_IL15_TREATED_VS_CTRL_NK_CELL_24H_UP	200	13	0.00973282	0.0270807	THYN1:WDR89:MOAP1:C16orf58:GRWD1:ATIC:ARPC4:CCNA2:CETN3:POLR3G:COMMD10:BZW2:CALU	http://www.gsea-msigdb.org/gsea/msigdb/cards/GSE7764_IL15_TREATED_VS_CTRL_NK_CELL_24H_UP
Immunologic_signatures	GSE14350_IL2RB_KO_VS_WT_TREG_DN	200	13	0.00973282	0.0270807	POGK:SELP:FAM129A:PRG4:RAD51B:RASIP1:RAPH1:ACADL:IKZF2:SRGAP3:ZNF608:HMGN3:HDAC9	http://www.gsea-msigdb.org/gsea/msigdb/cards/GSE14350_IL2RB_KO_VS_WT_TREG_DN
Immunologic_signatures	GSE14350_TREG_VS_TEFF_UP	200	13	0.00973282	0.0270807	TMEM222:CELF2:TBC1D4:KIAA0247:NMB:ARMC5:PAPD5:GLTSCR1:MTMR12:FAM172A:PHIP:TMEM106B:TSPAN13	http://www.gsea-msigdb.org/gsea/msigdb/cards/GSE14350_TREG_VS_TEFF_UP
Immunologic_signatures	GSE7764_NKCELL_VS_SPLENOCYTE_UP	200	13	0.00973282	0.0270807	FASLG:C1orf21:VPS26B:KLF12:ITGAX:ABI2:RAPH1:SEC24D:NDNF:ANKRD50:SMAD1:C5orf22:SSMEM1	http://www.gsea-msigdb.org/gsea/msigdb/cards/GSE7764_NKCELL_VS_SPLENOCYTE_UP
Immunologic_signatures	GSE3982_DC_VS_NEUTROPHIL_UP	200	13	0.00973282	0.0270807	TUBGCP2:PIBF1:MTHFD1:ZC3H14:OTUB2:IL21R:ASPHD1:BCL2:ATIC:TXNRD3:CCNA2:TMEM209:AKR1B1	http://www.gsea-msigdb.org/gsea/msigdb/cards/GSE3982_DC_VS_NEUTROPHIL_UP
Immunologic_signatures	GSE7460_FOXP3_MUT_VS_HET_ACT_TCONV_UP	200	13	0.00973282	0.0270807	SLC9A1:SCCPDH:JAM3:KRT18:SERPINA11:ADAMTSL3:ABHD2:TBX6:PRR14:UNC80:GBX2:ARPC4:TNC	http://www.gsea-msigdb.org/gsea/msigdb/cards/GSE7460_FOXP3_MUT_VS_HET_ACT_TCONV_UP
Immunologic_signatures	GSE25088_IL4_VS_IL4_AND_ROSIGLITAZONE_STIM_MACROPHAGE_DAY10_UP	200	13	0.00973282	0.0270807	ARID1A:FAM76A:STX12:LAPTM5:KRT81:GPR183:TMEM229B:PLEKHH1:GTF2A1:TBC1D10B:RAPH1:ITGA1:MEF2C	http://www.gsea-msigdb.org/gsea/msigdb/cards/GSE25088_IL4_VS_IL4_AND_ROSIGLITAZONE_STIM_MACROPHAGE_DAY10_UP
Immunologic_signatures	GSE16385_ROSIGLITAZONE_IL4_VS_ROSIGLITAZONE_ALONE_STIM_MACROPHAGE_DN	200	13	0.00973282	0.0270807	F5:METTL18:SCCPDH:SFMBT2:PCCA:GALC:ZC3H14:GLRX5:SEC11A:DET1:LCMT1:CAMK1:NAA35	http://www.gsea-msigdb.org/gsea/msigdb/cards/GSE16385_ROSIGLITAZONE_IL4_VS_ROSIGLITAZONE_ALONE_STIM_MACROPHAGE_DN
Immunologic_signatures	GSE30971_2H_VS_4H_LPS_STIM_MACROPHAGE_WBP7_KO_UP	200	13	0.00973282	0.0270807	PAFAH2:C1orf172:SELP:PRG4:ADSS:IFI27L2:BCL7C:BCL2:DBP:SNRNP70:MPP4:PPP1R3A:DFNB31	http://www.gsea-msigdb.org/gsea/msigdb/cards/GSE30971_2H_VS_4H_LPS_STIM_MACROPHAGE_WBP7_KO_UP
Immunologic_signatures	GSE32164_RESTING_DIFFERENTIATED_VS_ALTERNATIVELY_ACT_M2_MACROPHAGE_DN	200	13	0.00973282	0.0270807	FASLG:GATA3:ATF1:ZFP36L1:NMB:CDIPT:SEPHS2:CD28:CUL3:BHLHE40:RPN1:MDFIC:IRF5	http://www.gsea-msigdb.org/gsea/msigdb/cards/GSE32164_RESTING_DIFFERENTIATED_VS_ALTERNATIVELY_ACT_M2_MACROPHAGE_DN
Immunologic_signatures	GSE360_DC_VS_MAC_B_MALAYI_HIGH_DOSE_DN	200	13	0.00973282	0.0270807	SLC9A1:GPR3:IFI6:DNAJC8:SELL:UCHL3:RTN1:SERPINA1:NUPR1:EMP3:TADA3:MGLL:AASS	http://www.gsea-msigdb.org/gsea/msigdb/cards/GSE360_DC_VS_MAC_B_MALAYI_HIGH_DOSE_DN
Immunologic_signatures	GSE41867_MEMORY_VS_EXHAUSTED_CD8_TCELL_DAY30_LCMV_DN	200	13	0.00973282	0.0270807	DHDDS:CREG1:ZNF496:ST14:CD2BP2:KDELR1:DKKL1:HM13:EDEM1:ANXA5:TSPAN13:CALU:GKAP1	http://www.gsea-msigdb.org/gsea/msigdb/cards/GSE41867_MEMORY_VS_EXHAUSTED_CD8_TCELL_DAY30_LCMV_DN
Immunologic_signatures	GSE41867_NAIVE_VS_DAY8_LCMV_CLONE13_EFFECTOR_CD8_TCELL_UP	200	13	0.00973282	0.0270807	STMN1:ARID1A:SFMBT2:POU6F1:KLF12:TBC1D4:ABHD2:QPRT:YPEL3:SNX20:ANKRD50:CEP120:CSNK1G3	http://www.gsea-msigdb.org/gsea/msigdb/cards/GSE41867_NAIVE_VS_DAY8_LCMV_CLONE13_EFFECTOR_CD8_TCELL_UP
Immunologic_signatures	GSE14308_TH17_VS_INDUCED_TREG_UP	200	13	0.00973282	0.0270807	EDEM3:VPS26B:DHRS7:SNAPC1:PPP2R5E:VTI1B:ZFP36L1:TBX6:INO80D:FAM172A:GPR37:TACC1:ZC2HC1A	http://www.gsea-msigdb.org/gsea/msigdb/cards/GSE14308_TH17_VS_INDUCED_TREG_UP
Immunologic_signatures	GSE3982_CTRL_VS_PMA_STIM_EOSINOPHIL_DN	200	13	0.00973282	0.0270807	SELL:TEX30:RTN1:RBBP6:STX4:ZNF267:KPTN:NAPA:CUL3:BHLHE40:SLC12A8:FABP2:DROSHA	http://www.gsea-msigdb.org/gsea/msigdb/cards/GSE3982_CTRL_VS_PMA_STIM_EOSINOPHIL_DN
Immunologic_signatures	GSE17301_ACD3_ACD28_VS_ACD3_ACD28_AND_IFNA5_STIM_CD8_TCELL_DN	200	13	0.00973282	0.0270807	RPS6KA1:THEMIS2:GPR183:DHRS7:IFI27:TCL1A:ARHGAP17:SH3BP4:BHLHE40:MEF2C:TSPAN13:TFEC:C9orf91	http://www.gsea-msigdb.org/gsea/msigdb/cards/GSE17301_ACD3_ACD28_VS_ACD3_ACD28_AND_IFNA5_STIM_CD8_TCELL_DN
Immunologic_signatures	GSE7852_LN_VS_FAT_TREG_DN	200	13	0.00973282	0.0270807	WDTC1:COL16A1:KIFAP3:TPP2:SYNE2:GALC:PARD3B:EMB:ITGA1:IRF5:TPD52:CHMP4C:NR4A3	http://www.gsea-msigdb.org/gsea/msigdb/cards/GSE7852_LN_VS_FAT_TREG_DN
Immunologic_signatures	GSE39820_IL1B_IL6_VS_IL1B_IL6_IL23A_TREATED_CD4_TCELL_UP	200	13	0.00973282	0.0270807	NR0B2:FASLG:KCNH5:ZFP36L1:UNC79:BNC1:ARL4C:IL21:PRMT10:MYO6:AHR:TEX15:WHSC1L1	http://www.gsea-msigdb.org/gsea/msigdb/cards/GSE39820_IL1B_IL6_VS_IL1B_IL6_IL23A_TREATED_CD4_TCELL_UP
Immunologic_signatures	GSE39110_DAY3_VS_DAY6_POST_IMMUNIZATION_CD8_TCELL_WITH_IL2_TREATMENT_UP	200	13	0.00973282	0.0270807	SCCPDH:STON2:PLK1:PYCARD:NTF4:CTLA4:ACADL:FARSB:TPX2:FANCD2:MAD2L1:CCNA2:TNC	http://www.gsea-msigdb.org/gsea/msigdb/cards/GSE39110_DAY3_VS_DAY6_POST_IMMUNIZATION_CD8_TCELL_WITH_IL2_TREATMENT_UP
Immunologic_signatures	GSE34006_WT_VS_A2AR_KO_TREG_DN	200	13	0.00973282	0.0270807	DIP2B:PCCA:SYNE2:ZFYVE26:GPR65:DDX24:IFI27L2:ISG20:ACADL:LANCL1:SMAD1:IDNK:TDRD7	http://www.gsea-msigdb.org/gsea/msigdb/cards/GSE34006_WT_VS_A2AR_KO_TREG_DN
Immunologic_signatures	GSE19825_NAIVE_VS_IL2RAHIGH_DAY3_EFF_CD8_TCELL_DN	200	13	0.00973282	0.0270807	WDTC1:PHACTR4:SLC19A2:SNX19:TMEM219:MYLPF:JMJD6:BAX:SNRNP70:HDAC4:LSM6:BRF2:TRIM32	http://www.gsea-msigdb.org/gsea/msigdb/cards/GSE19825_NAIVE_VS_IL2RAHIGH_DAY3_EFF_CD8_TCELL_DN
Immunologic_signatures	GSE7219_WT_VS_NIK_NFKB2_KO_LPS_AND_ANTI_CD40_STIM_DC_UP	200	13	0.00973282	0.0270807	STMN1:KIFAP3:GORAB:ITIH5:KRT86:BORA:AQP8:NSMCE1:TPX2:TAMM41:EDNRA:FABP5:TLE1	http://www.gsea-msigdb.org/gsea/msigdb/cards/GSE7219_WT_VS_NIK_NFKB2_KO_LPS_AND_ANTI_CD40_STIM_DC_UP
Immunologic_signatures	GSE19825_CD24LOW_VS_IL2RA_HIGH_DAY3_EFF_CD8_TCELL_DN	200	13	0.00973282	0.0270807	NUDC:STX12:SLC19A2:DIS3:PLK1:DCTPP1:ARMC5:WDR12:COL6A3:ARL8B:MKRN2:ARL4A:PPAPDC1B	http://www.gsea-msigdb.org/gsea/msigdb/cards/GSE19825_CD24LOW_VS_IL2RA_HIGH_DAY3_EFF_CD8_TCELL_DN
Immunologic_signatures	GSE43863_LY6C_INT_CXCR5POS_VS_LY6C_LOW_CXCR5NEG_EFFECTOR_CD4_TCELL_DN	200	13	0.00973282	0.0270807	XCL1:KRT86:KRT71:GPR65:SULT2B1:CPS1:AGFG1:NGEF:SPRY1:AHR:MDFIC:TPD52:NR4A3	http://www.gsea-msigdb.org/gsea/msigdb/cards/GSE43863_LY6C_INT_CXCR5POS_VS_LY6C_LOW_CXCR5NEG_EFFECTOR_CD4_TCELL_DN
Immunologic_signatures	GSE3691_IFN_PRODUCING_KILLER_DC_VS_CONVENTIONAL_DC_SPLEEN_DN	200	13	0.00973282	0.0270807	THEMIS2:DPT:COX16:TSHR:ZDBF2:TMEM169:EDEM1:KBTBD12:EXOSC9:WWC2:TNFAIP8:SLC25A27:ELOVL4	http://www.gsea-msigdb.org/gsea/msigdb/cards/GSE3691_IFN_PRODUCING_KILLER_DC_VS_CONVENTIONAL_DC_SPLEEN_DN
Immunologic_signatures	GSE19825_NAIVE_VS_DAY3_EFF_CD8_TCELL_DN	200	13	0.00973282	0.0270807	STMN1:TMEM222:PPP1R8:VTI1B:ERH:MAPK3:BCKDK:PYCARD:C16orf58:ANAPC10:DROSHA:MDFIC:BRF2	http://www.gsea-msigdb.org/gsea/msigdb/cards/GSE19825_NAIVE_VS_DAY3_EFF_CD8_TCELL_DN
Immunologic_signatures	GSE7568_CTRL_VS_24H_TGFB_TREATED_MACROPHAGES_WITH_IL4_AND_DEXAMETHASONE_UP	200	13	0.00973282	0.0270807	PAFAH2:MECR:UPF2:SMAGP:GPR65:ZC3H14:STX4:ANKRD37:POLR3G:CLIC5:TMEM106B:STAR:TPD52	http://www.gsea-msigdb.org/gsea/msigdb/cards/GSE7568_CTRL_VS_24H_TGFB_TREATED_MACROPHAGES_WITH_IL4_AND_DEXAMETHASONE_UP
Immunologic_signatures	GSE10273_HIGH_IL7_VS_HIGH_IL7_AND_IRF4_IN_IRF4_8_NULL_PRE_BCELL_UP	200	13	0.00973282	0.0270807	NME7:THYN1:TEX30:HIRIP3:BARD1:RAD18:ANKRD37:SRFBP1:NRF1:ZC3HC1:PPP2CB:GOT1L1:TPD52	http://www.gsea-msigdb.org/gsea/msigdb/cards/GSE10273_HIGH_IL7_VS_HIGH_IL7_AND_IRF4_IN_IRF4_8_NULL_PRE_BCELL_UP
Immunologic_signatures	GSE19825_NAIVE_VS_IL2RALOW_DAY3_EFF_CD8_TCELL_DN	200	13	0.00973282	0.0270807	COX20:TRMT5:MYLPF:JMJD6:SULT2B1:BAX:NOP58:BRPF1:LSM6:DROSHA:ANKRD32:PHIP:ARL4A	http://www.gsea-msigdb.org/gsea/msigdb/cards/GSE19825_NAIVE_VS_IL2RALOW_DAY3_EFF_CD8_TCELL_DN
Immunologic_signatures	GSE40666_WT_VS_STAT1_KO_CD8_TCELL_WITH_IFNA_STIM_90MIN_UP	200	13	0.00973282	0.0270807	TBX19:PRR13:GPR183:GGACT:DAAM1:VTI1B:RGS6:MVP:CDIPT:ZNF764:GRWD1:PDE5A:MYO6	http://www.gsea-msigdb.org/gsea/msigdb/cards/GSE40666_WT_VS_STAT1_KO_CD8_TCELL_WITH_IFNA_STIM_90MIN_UP
Immunologic_signatures	GSE40666_WT_VS_STAT1_KO_CD8_TCELL_WITH_IFNA_STIM_90MIN_DN	200	13	0.00973282	0.0270807	KLF12:IFI27L2:ISG20:GTF3C1:LIG1:ABI2:RAPH1:MAP2:MAD2L1:IL21:RWDD4:PURG:FABP5	http://www.gsea-msigdb.org/gsea/msigdb/cards/GSE40666_WT_VS_STAT1_KO_CD8_TCELL_WITH_IFNA_STIM_90MIN_DN
Immunologic_signatures	GSE10240_CTRL_VS_IL22_STIM_PRIMARY_BRONCHIAL_EPITHELIAL_CELLS_UP	200	13	0.00973282	0.0270807	RPS6KA1:SYTL1:ITIH5:TFCP2:TBX6:ITGAL:ADCY7:BCL2:ABI2:SLC41A3:HHIP:DAPK1:C9orf91	http://www.gsea-msigdb.org/gsea/msigdb/cards/GSE10240_CTRL_VS_IL22_STIM_PRIMARY_BRONCHIAL_EPITHELIAL_CELLS_UP
Immunologic_signatures	GSE20366_TREG_VS_NAIVE_CD4_TCELL_HOMEOSTATIC_CONVERSION_DN	200	13	0.00973282	0.0270807	STK32C:CHD8:NTRK3:ADCY7:CHD9:HDAC4:IL21:EMB:PPIC:BZW2:TSPAN13:ZNF703:GOLM1	http://www.gsea-msigdb.org/gsea/msigdb/cards/GSE20366_TREG_VS_NAIVE_CD4_TCELL_HOMEOSTATIC_CONVERSION_DN
Immunologic_signatures	GSE5503_PLN_DC_VS_SPLEEN_DC_ACTIVATED_ALLOGENIC_TCELL_DN	200	13	0.00973282	0.0270807	DNAJC8:PRR13:TBC1D4:DAAM1:SEC11A:HS3ST4:IL4R:PYCARD:ADCY7:CD37:FASTKD2:ANAPC10:WHSC1L1	http://www.gsea-msigdb.org/gsea/msigdb/cards/GSE5503_PLN_DC_VS_SPLEEN_DC_ACTIVATED_ALLOGENIC_TCELL_DN
Immunologic_signatures	GSE20366_TREG_VS_NAIVE_CD4_TCELL_DEC205_CONVERSION_DN	200	13	0.00973282	0.0270807	PIGV:FASLG:HNRNPU-AS1:HNRNPU:KRT7:SLC39A9:ZNF768:GYS1:ATP2B2:ZFR:GPR98:TRIM36:TEX15:STMN2	http://www.gsea-msigdb.org/gsea/msigdb/cards/GSE20366_TREG_VS_NAIVE_CD4_TCELL_DEC205_CONVERSION_DN
Immunologic_signatures	GSE5503_MLN_DC_VS_SPLEEN_DC_ACTIVATED_ALLOGENIC_TCELL_UP	200	13	0.00973282	0.0270807	PWWP2B:CELA1:PRKCH:KIAA0247:SERPINA12:IL21R:GTF3C1:BCL2:FANCD2OS:ALDH7A1:KLHDC10:TACC1:ZNF704	http://www.gsea-msigdb.org/gsea/msigdb/cards/GSE5503_MLN_DC_VS_SPLEEN_DC_ACTIVATED_ALLOGENIC_TCELL_UP
Immunologic_signatures	GSE5503_LIVER_DC_VS_SPLEEN_DC_ACTIVATED_ALLOGENIC_TCELL_UP	200	13	0.00973282	0.0270807	XKR8:KRT8:PCBP2:TEX30:CHGA:PPP4R4:ZNF771:SLC5A2:PECR:SIRPA:ALDH7A1:ARL4A:ASB15	http://www.gsea-msigdb.org/gsea/msigdb/cards/GSE5503_LIVER_DC_VS_SPLEEN_DC_ACTIVATED_ALLOGENIC_TCELL_UP
Immunologic_signatures	GSE5503_LIVER_DC_VS_PLN_DC_ACTIVATED_ALLOGENIC_TCELL_UP	200	13	0.00973282	0.0270807	TMEM222:COL16A1:PRRC2C:SMAGP:KRT18:ISG20:PHKG2:FRG1:ALDH7A1:BZW2:LETM2:RALYL:GKAP1	http://www.gsea-msigdb.org/gsea/msigdb/cards/GSE5503_LIVER_DC_VS_PLN_DC_ACTIVATED_ALLOGENIC_TCELL_UP
Immunologic_signatures	GSE11961_MARGINAL_ZONE_BCELL_VS_GERMINAL_CENTER_BCELL_DAY7_DN	200	13	0.00973282	0.0270807	STMN1:GATA3:METTL7A:PLEKHH1:RAD51B:MED6:MAPK3:ZNF768:INO80D:BARD1:IRAK2:NDNF:ZC2HC1A	http://www.gsea-msigdb.org/gsea/msigdb/cards/GSE11961_MARGINAL_ZONE_BCELL_VS_GERMINAL_CENTER_BCELL_DAY7_DN
Immunologic_signatures	GSE40666_UNTREATED_VS_IFNA_STIM_EFFECTOR_CD8_TCELL_90MIN_UP	200	13	0.00973282	0.0270807	OR6F1:DAAM1:AKAP5:MVP:ITGAL:ITGAM:ITGAX:NYAP2:COL4A4:COL4A3:BHLHE40:MDFIC:GOT1L1	http://www.gsea-msigdb.org/gsea/msigdb/cards/GSE40666_UNTREATED_VS_IFNA_STIM_EFFECTOR_CD8_TCELL_90MIN_UP
Immunologic_signatures	GSE27786_LSK_VS_NKCELL_UP	200	13	0.00973282	0.0270807	YTHDF2:KIFAP3:FMO2:ST14:CSRNP2:TBC1D4:MTHFD1:RDH11:ZNF48:RUVBL2:UROC1:NUDT6:NTRK2	http://www.gsea-msigdb.org/gsea/msigdb/cards/GSE27786_LSK_VS_NKCELL_UP
Immunologic_signatures	GSE40666_NAIVE_VS_EFFECTOR_CD8_TCELL_UP	200	13	0.00973282	0.0270807	ZBTB18:GALNT6:KDELC1:KIAA0247:LCMT1:IL4R:LAT:SMAD1:ZNF608:ALDH7A1:SLC25A27:DAPK1:NR4A3	http://www.gsea-msigdb.org/gsea/msigdb/cards/GSE40666_NAIVE_VS_EFFECTOR_CD8_TCELL_UP
Immunologic_signatures	GSE17721_LPS_VS_GARDIQUIMOD_1H_BMDC_UP	200	13	0.00973282	0.0270807	RNPC3:SELE:KRT85:PIBF1:SLC41A3:RWDD4:ZFP42:PHAX:PODXL:AKR1B1:ASH2L:TNFSF8:TNC	http://www.gsea-msigdb.org/gsea/msigdb/cards/GSE17721_LPS_VS_GARDIQUIMOD_1H_BMDC_UP
Immunologic_signatures	GSE40277_EOS_AND_LEF1_TRANSDUCED_VS_GATA1_AND_SATB1_TRANSDUCED_CD4_TCELL_DN	200	13	0.00973282	0.0270807	UBXN11:SYNE2:MTHFD1:TMEM229B:LAT:C16orf54:DOC2A:MAP2:ARL4C:MCM2:MAD2L1:TMEM209:PAG1	http://www.gsea-msigdb.org/gsea/msigdb/cards/GSE40277_EOS_AND_LEF1_TRANSDUCED_VS_GATA1_AND_SATB1_TRANSDUCED_CD4_TCELL_DN
Immunologic_signatures	GSE40277_EOS_AND_LEF1_TRANSDUCED_VS_CTRL_CD4_TCELL_UP	200	13	0.00973282	0.0270807	CNST:USP6NL:KDELC1:HIF1A:RDH12:KIAA0247:YPEL3:EDEM1:ZNF608:SCIN:TEX15:SNX16:DAPK1	http://www.gsea-msigdb.org/gsea/msigdb/cards/GSE40277_EOS_AND_LEF1_TRANSDUCED_VS_CTRL_CD4_TCELL_UP
Immunologic_signatures	GSE17721_LPS_VS_GARDIQUIMOD_8H_BMDC_DN	200	13	0.00973282	0.0270807	DESI2:SLC4A8:ACVR1B:PRKCH:SLC39A9:MAPK3:SEPHS2:ARL8B:TARS:TFEC:UBQLN1:C9orf64:DAPK1	http://www.gsea-msigdb.org/gsea/msigdb/cards/GSE17721_LPS_VS_GARDIQUIMOD_8H_BMDC_DN
Immunologic_signatures	GSE15330_HSC_VS_GRANULOCYTE_MONOCYTE_PROGENITOR_DN	200	13	0.00973282	0.0270807	SAC3D1:DAZAP2:RAB2B:HIF1A:AEN:ARHGAP17:IL21R:LAT:PRSS8:UBE2F:EMC3:POLR3G:AASS	http://www.gsea-msigdb.org/gsea/msigdb/cards/GSE15330_HSC_VS_GRANULOCYTE_MONOCYTE_PROGENITOR_DN
Immunologic_signatures	GSE43955_1H_VS_60H_ACT_CD4_TCELL_WITH_TGFB_IL6_UP	200	13	0.00973282	0.0270807	MYOC:SLC11A2:ARG2:ISG20:HSD3B7:GBX2:SIRPA:HCK:BRK1:GHRL:MKRN2:ISL1:SNX2	http://www.gsea-msigdb.org/gsea/msigdb/cards/GSE43955_1H_VS_60H_ACT_CD4_TCELL_WITH_TGFB_IL6_UP
Immunologic_signatures	GSE17721_LPS_VS_GARDIQUIMOD_24H_BMDC_DN	200	13	0.00973282	0.0270807	ZCCHC17:SLC4A8:ACVR1B:EIF4B:CLMN:SBK1:SEPHS2:FARSB:ATG7:SNX4:MRPS28:UBQLN1:C9orf64	http://www.gsea-msigdb.org/gsea/msigdb/cards/GSE17721_LPS_VS_GARDIQUIMOD_24H_BMDC_DN
Immunologic_signatures	GSE37301_HEMATOPOIETIC_STEM_CELL_VS_COMMON_LYMPHOID_PROGENITOR_DN	200	13	0.00973282	0.0270807	KHDRBS1:INPP5A:ACAD8:TPP2:CCDC177:CCDC177:GPR65:RBL2:IKZF2:CUL3:C2orf83:MGLL:RUVBL1:EIF4EBP1	http://www.gsea-msigdb.org/gsea/msigdb/cards/GSE37301_HEMATOPOIETIC_STEM_CELL_VS_COMMON_LYMPHOID_PROGENITOR_DN
Immunologic_signatures	GSE3720_UNSTIM_VS_PMA_STIM_VD2_GAMMADELTA_TCELL_DN	200	13	0.00973282	0.0270807	FAM129A:PWWP2B:TUBGCP2:TENC1:PRR13:DHRS7:DCTPP1:RBL2:ARL4C:MCM2:GRAMD3:PPP2CB:GOLM1	http://www.gsea-msigdb.org/gsea/msigdb/cards/GSE3720_UNSTIM_VS_PMA_STIM_VD2_GAMMADELTA_TCELL_DN
Immunologic_signatures	GSE40441_NRP1_POS_INDUCED_TREG_VS_NRP1_NEG_NATURAL_TREG_DN	200	13	0.00973282	0.0270807	STMN1:TNFSF4:GATA3:AQP2:SMAGP:GALC:MYLPF:PIH1D1:NRP2:MGLL:ALDH7A1:PURG:NR4A3	http://www.gsea-msigdb.org/gsea/msigdb/cards/GSE40441_NRP1_POS_INDUCED_TREG_VS_NRP1_NEG_NATURAL_TREG_DN
Immunologic_signatures	GSE17721_0.5H_VS_12H_POLYIC_BMDC_UP	200	13	0.00973282	0.0270807	SH3BGRL3:HNRNPU-AS1:HNRNPU:TUBGCP2:KRT2:KDELC1:PPP4C:GRWD1:SNRNP70:ICOS:CHCHD6:CPA1:TSGA13:ZNF703	http://www.gsea-msigdb.org/gsea/msigdb/cards/GSE17721_0.5H_VS_12H_POLYIC_BMDC_UP
Immunologic_signatures	GSE17721_0.5H_VS_8H_POLYIC_BMDC_UP	200	13	0.00973282	0.0270807	LCMT1:ATP2A1:NKD1:GRWD1:GYS1:RPL13A:NOP58:ERBB4:CAV3:SLC41A3:MCM2:TFEC:ZNF703	http://www.gsea-msigdb.org/gsea/msigdb/cards/GSE17721_0.5H_VS_8H_POLYIC_BMDC_UP
Immunologic_signatures	GSE17721_0.5H_VS_24H_POLYIC_BMDC_DN	200	13	0.00973282	0.0270807	EDEM3:TRMT1L:KIN:SMAGP:PRKCH:GALC:FBRS:RPE:TPRA1:ANXA5:SNX2:AGR3:AKR1B10	http://www.gsea-msigdb.org/gsea/msigdb/cards/GSE17721_0.5H_VS_24H_POLYIC_BMDC_DN
Immunologic_signatures	GSE17721_4H_VS_24H_POLYIC_BMDC_DN	200	13	0.00973282	0.0270807	ZNHIT2:PIGH:VTI1B:GPR65:FTL:CD37:RPE:SH3BP4:SIRPA:MKRN2:ARHGAP10:SH3BGRL2:TRIM32	http://www.gsea-msigdb.org/gsea/msigdb/cards/GSE17721_4H_VS_24H_POLYIC_BMDC_DN
Immunologic_signatures	GSE1925_CTRL_VS_24H_IFNG_STIM_IFNG_PRIMED_MACROPHAGE_DN	200	13	0.00973282	0.0270807	SELL:SLC11A2:POU6F1:PCBP2:GALC:PLK1:CTLA4:ICOS:ACADL:MFF:ISL1:WRN:TPD52	http://www.gsea-msigdb.org/gsea/msigdb/cards/GSE1925_CTRL_VS_24H_IFNG_STIM_IFNG_PRIMED_MACROPHAGE_DN
Immunologic_signatures	GSE22589_HEALTHY_VS_HIV_AND_SIV_INFECTED_DC_DN	200	13	0.00973282	0.0270807	PPP1R8:MED18:SLC19A2:PTGS2:TAF3:INPP5A:PRKCH:PLEK2:FUS:KLHDC10:COPG2:PURG:TACC1	http://www.gsea-msigdb.org/gsea/msigdb/cards/GSE22589_HEALTHY_VS_HIV_AND_SIV_INFECTED_DC_DN
Immunologic_signatures	GSE43955_TH0_VS_TGFB_IL6_IL23_TH17_ACT_CD4_TCELL_60H_DN	200	13	0.00973282	0.0270807	YTHDF2:NKAIN1:SLC11A2:ARG2:ISG20:NSMCE1:GDPD3:CD28:HCK:GHRL:SEC61A1:MEF2C:AHR	http://www.gsea-msigdb.org/gsea/msigdb/cards/GSE43955_TH0_VS_TGFB_IL6_IL23_TH17_ACT_CD4_TCELL_60H_DN
Immunologic_signatures	GSE43863_TH1_VS_LY6C_INT_CXCR5POS_EFFECTOR_CD4_TCELL_DN	200	13	0.00973282	0.0270807	ARID1A:RNF2:PRG4:PLEKHD1:LAT:SNX20:CD37:IRAK2:NUDT6:MTMR12:LCA5:SH3BGRL2:ITGB8	http://www.gsea-msigdb.org/gsea/msigdb/cards/GSE43863_TH1_VS_LY6C_INT_CXCR5POS_EFFECTOR_CD4_TCELL_DN
Immunologic_signatures	GSE27786_LIN_NEG_VS_CD4_TCELL_UP	200	13	0.00973282	0.0270807	TMEM222:C1orf112:METTL7A:KRT18:CLYBL:PALB2:SLC5A2:C16orf58:GRWD1:CAMK1:SEC24D:IRAK1BP1:THSD7A	http://www.gsea-msigdb.org/gsea/msigdb/cards/GSE27786_LIN_NEG_VS_CD4_TCELL_UP
Immunologic_signatures	GSE8921_UNSTIM_0H_VS_TLR1_2_STIM_MONOCYTE_6H_UP	200	13	0.00973282	0.0270807	C1orf172:C1orf112:KIN:KDELC1:LIG1:RUVBL2:RAPH1:SEMA6A:TNFAIP8:HMGN3:NRF1:NRG1:NRG1-IT2:TNC	http://www.gsea-msigdb.org/gsea/msigdb/cards/GSE8921_UNSTIM_0H_VS_TLR1_2_STIM_MONOCYTE_6H_UP
Immunologic_signatures	GSE7831_UNSTIM_VS_INFLUENZA_STIM_PDC_4H_UP	200	13	0.00973282	0.0270807	CD52:KRT71:RTN1:CORO1A:HSD3B7:ITGAX:KCNA7:ARL4C:PLXNA1:ANXA5:NPR3:PLA2G7:AHR	http://www.gsea-msigdb.org/gsea/msigdb/cards/GSE7831_UNSTIM_VS_INFLUENZA_STIM_PDC_4H_UP
Immunologic_signatures	GSE7831_UNSTIM_VS_CPG_STIM_PDC_4H_DN	200	13	0.00973282	0.0270807	MECR:GLRX3:BARX2:TOX4:RAD51B:COX16:ATP2A1:SPNS1:BCKDK:SIRPA:SLC6A1:ETV1:IRF5	http://www.gsea-msigdb.org/gsea/msigdb/cards/GSE7831_UNSTIM_VS_CPG_STIM_PDC_4H_DN
Immunologic_signatures	GSE24142_ADULT_VS_FETAL_EARLY_THYMIC_PROGENITOR_DN	200	13	0.00973282	0.0270807	PRKCQ:TPP2:VRK1:MRPS11:CNEP1R1:BARD1:AGFG1:MAD2L1:POLR3G:PPIC:AHR:PODXL:TPD52	http://www.gsea-msigdb.org/gsea/msigdb/cards/GSE24142_ADULT_VS_FETAL_EARLY_THYMIC_PROGENITOR_DN
Immunologic_signatures	GSE22886_NAIVE_TCELL_VS_MONOCYTE_DN	200	13	0.00973282	0.0270807	FGR:STX12:PTAFR:LAPTM5:CREG1:RTN1:BCKDK:NOD2:FTL:SIRPA:MTMR14:ATG7:DAPK1	http://www.gsea-msigdb.org/gsea/msigdb/cards/GSE22886_NAIVE_TCELL_VS_MONOCYTE_DN
Immunologic_signatures	GSE36078_UNTREATED_VS_AD5_T425A_HEXON_INF_MOUSE_LUNG_DC_UP	200	13	0.00973282	0.0270807	NME7:PIBF1:TBC1D4:PCCA:GLRX5:NTRK3:STX4:MEIS3:ICA1L:CARF:PECR:USP53:NUDT6	http://www.gsea-msigdb.org/gsea/msigdb/cards/GSE36078_UNTREATED_VS_AD5_T425A_HEXON_INF_MOUSE_LUNG_DC_UP
Immunologic_signatures	GSE36078_UNTREATED_VS_AD5_INF_MOUSE_LUNG_DC_DN	200	13	0.00973282	0.0270807	ZDHHC18:GPN2:MAPK3:GRIN2D:PIH1D1:BARD1:ARL4C:IRAK2:CCNA2:ANKRD50:ITGA2:GRAMD3:PPP2CB	http://www.gsea-msigdb.org/gsea/msigdb/cards/GSE36078_UNTREATED_VS_AD5_INF_MOUSE_LUNG_DC_DN
Immunologic_signatures	GSE5542_IFNG_VS_IFNA_AND_IFNG_TREATED_EPITHELIAL_CELLS_6H_DN	200	13	0.00973282	0.0270807	AHDC1:MECR:LAPTM5:DESI2:ACVR1B:CLYBL:DAAM1:KIAA0247:FAM57B:ABI2:JAGN1:SRFBP1:ERLIN2	http://www.gsea-msigdb.org/gsea/msigdb/cards/GSE5542_IFNG_VS_IFNA_AND_IFNG_TREATED_EPITHELIAL_CELLS_6H_DN
Immunologic_signatures	GSE5542_IFNA_VS_IFNA_AND_IFNG_TREATED_EPITHELIAL_CELLS_6H_DN	200	13	0.00973282	0.0270807	FGR:MECR:PIGC:ATP5C1:GATA3:KDELC1:GPR65:MRPL46:SPNS1:SEC24D:ANKMY2:TFEC:RASEF	http://www.gsea-msigdb.org/gsea/msigdb/cards/GSE5542_IFNA_VS_IFNA_AND_IFNG_TREATED_EPITHELIAL_CELLS_6H_DN
Immunologic_signatures	GSE36078_WT_VS_IL1R_KO_LUNG_DC_DN	200	13	0.00973282	0.0270807	AIM1L:NMNAT2:C1orf21:POU6F1:PTPN21:DET1:MEIS3:HM13:TRAPPC11:PELO:GRAMD3:MYO6:TACC1	http://www.gsea-msigdb.org/gsea/msigdb/cards/GSE36078_WT_VS_IL1R_KO_LUNG_DC_DN
Immunologic_signatures	GSE39110_DAY3_VS_DAY6_POST_IMMUNIZATION_CD8_TCELL_WITH_IL2_TREATMENT_DN	200	13	0.00973282	0.0270807	NMNAT2:ACVR1B:CLYBL:GPR65:IL4R:ZNF764:RPS11:ARL4C:NDNF:TMEM209:LETM2:PAG1:TLE1	http://www.gsea-msigdb.org/gsea/msigdb/cards/GSE39110_DAY3_VS_DAY6_POST_IMMUNIZATION_CD8_TCELL_WITH_IL2_TREATMENT_DN
Immunologic_signatures	GSE6259_FLT3L_INDUCED_33D1_POS_DC_VS_BCELL_UP	200	13	0.00973282	0.0270807	ITIH5:UCHL3:TPP2:SNAPC1:ERH:GPR65:GLRX5:MRPL46:FARSB:TXNRD3:SEC24D:TRIML1:CETN3	http://www.gsea-msigdb.org/gsea/msigdb/cards/GSE6259_FLT3L_INDUCED_33D1_POS_DC_VS_BCELL_UP
Immunologic_signatures	GSE5679_CTRL_VS_RARA_AGONIST_AM580_TREATED_DC_DN	200	13	0.00973282	0.0270807	FAM129A:PIGH:YPEL3:KANSL1L:IKZF2:TXNRD3:ZNF827:NR3C2:SH3BGRL2:SNX13:ITGB8:WASL:LETM2	http://www.gsea-msigdb.org/gsea/msigdb/cards/GSE5679_CTRL_VS_RARA_AGONIST_AM580_TREATED_DC_DN
Immunologic_signatures	GSE43863_NAIVE_VS_MEMORY_TFH_CD4_TCELL_D150_LCMV_DN	200	13	0.00973282	0.0270807	XCL1:SLC19A2:ACTN1:ERH:KCTD13:GRWD1:RUVBL2:AGFG1:ARL4C:RUVBL1:RWDD4:SRFBP1:FABP5	http://www.gsea-msigdb.org/gsea/msigdb/cards/GSE43863_NAIVE_VS_MEMORY_TFH_CD4_TCELL_D150_LCMV_DN
Immunologic_signatures	GSE5679_PPARG_LIGAND_ROSIGLITAZONE_VS_ROSIGLITAZONE_AND_RARA_AGONIST_AM580_TREATED_DC_UP	200	13	0.00973282	0.0270807	SLC11A2:PRR13:TBC1D4:VRK1:CD2BP2:KPTN:LIG1:RAPH1:IKZF2:IL21:TNFAIP8:TNFSF8:TNC	http://www.gsea-msigdb.org/gsea/msigdb/cards/GSE5679_PPARG_LIGAND_ROSIGLITAZONE_VS_ROSIGLITAZONE_AND_RARA_AGONIST_AM580_TREATED_DC_UP
Immunologic_signatures	GSE24142_EARLY_THYMIC_PROGENITOR_VS_DN2_THYMOCYTE_DN	200	13	0.00973282	0.0270807	LAT:MYLPF:BCL2:LIG1:CD28:CTLA4:PTH2R:TPX2:BHLHE40:EDEM1:RAD18:SEC24D:CCNA2	http://www.gsea-msigdb.org/gsea/msigdb/cards/GSE24142_EARLY_THYMIC_PROGENITOR_VS_DN2_THYMOCYTE_DN
Immunologic_signatures	GSE24102_GRANULOCYSTIC_MDSC_VS_NEUTROPHIL_DN	200	13	0.00973282	0.0270807	HIF1A:GLRX5:STX4:EHD2:FASTKD2:FN1:TMEM169:IRAK2:SPRY1:TARS:MDFIC:TFEC:C9orf64	http://www.gsea-msigdb.org/gsea/msigdb/cards/GSE24102_GRANULOCYSTIC_MDSC_VS_NEUTROPHIL_DN
Immunologic_signatures	GSE4535_BM_DERIVED_DC_VS_FOLLICULAR_DC_DN	200	13	0.00973282	0.0270807	ARID1A:CSRNP2:EXD2:IL4R:SEZ6L2:ZNF629:SRSF2:CA11:ARL4C:TXNRD3:NUDT6:CLIC5:LCA5	http://www.gsea-msigdb.org/gsea/msigdb/cards/GSE4535_BM_DERIVED_DC_VS_FOLLICULAR_DC_DN
Immunologic_signatures	GSE39110_UNTREATED_VS_IL2_TREATED_CD8_TCELL_DAY3_POST_IMMUNIZATION_UP	200	13	0.00973282	0.0270807	ARID1A:FASLG:ACVR1B:MAP3K9:GPR65:VKORC1:CYLD:MEIS3:ARL4C:NDNF:SMAD1:SLC13A1:PAG1	http://www.gsea-msigdb.org/gsea/msigdb/cards/GSE39110_UNTREATED_VS_IL2_TREATED_CD8_TCELL_DAY3_POST_IMMUNIZATION_UP
Immunologic_signatures	GSE5589_UNSTIM_VS_180MIN_LPS_STIM_MACROPHAGE_DN	200	13	0.00973282	0.0270807	NUDC:FASLG:NCAPD3:TOX4:KIAA0247:CYLD:CD28:IKZF2:DOCK10:DGKD:MTMR14:ARPC4:STRIP2	http://www.gsea-msigdb.org/gsea/msigdb/cards/GSE5589_UNSTIM_VS_180MIN_LPS_STIM_MACROPHAGE_DN
Immunologic_signatures	GSE22886_NAIVE_CD4_TCELL_VS_12H_ACT_TH1_DN	200	13	0.00973282	0.0270807	ZNF593:DHDDS:PPP1R8:SNRNP40:SAC3D1:UCHL3:MTHFD1:ALDOA:COL6A3:CAMK1:SEC24D:MAD2L1:RMI1	http://www.gsea-msigdb.org/gsea/msigdb/cards/GSE22886_NAIVE_CD4_TCELL_VS_12H_ACT_TH1_DN
Immunologic_signatures	GSE5589_LPS_VS_LPS_AND_IL10_STIM_IL10_KO_MACROPHAGE_180MIN_DN	200	13	0.00973282	0.0270807	PDIK1L:WASF2:SELL:PPM1A:KCNH5:MAP3K9:STON2:PLK1:CYLD:CYTH2:SLC17A7:ATIC:GATA2	http://www.gsea-msigdb.org/gsea/msigdb/cards/GSE5589_LPS_VS_LPS_AND_IL10_STIM_IL10_KO_MACROPHAGE_180MIN_DN
Immunologic_signatures	GSE4748_CTRL_VS_CYANOBACTERIUM_LPSLIKE_STIM_DC_1H_UP	200	13	0.00973282	0.0270807	TMEM222:ZCCHC17:ATF1:TENC1:TMTC4:JAGN1:FRG1:TARS:GPR124:ADRB3:LSM1:UBQLN1:ATP6V1G1	http://www.gsea-msigdb.org/gsea/msigdb/cards/GSE4748_CTRL_VS_CYANOBACTERIUM_LPSLIKE_STIM_DC_1H_UP
Immunologic_signatures	GSE4748_CTRL_VS_LPS_STIM_DC_3H_UP	200	13	0.00973282	0.0270807	WASF2:SESN2:DIP2B:RHOJ:NFATC2IP:FUS:AGAP1:ACKR3:EDEM1:SNX4:OTUD4:NPR3:TARS	http://www.gsea-msigdb.org/gsea/msigdb/cards/GSE4748_CTRL_VS_LPS_STIM_DC_3H_UP
Immunologic_signatures	GSE3039_ALPHAALPHA_VS_ALPHABETA_CD8_TCELL_DN	200	13	0.00973282	0.0270807	SYTL1:DNAJC8:CREG1:FASLG:OTUB2:ARHGAP17:SPN:AHSP:CD28:ADAM23:HCK:PROSC:GPR124	http://www.gsea-msigdb.org/gsea/msigdb/cards/GSE3039_ALPHAALPHA_VS_ALPHABETA_CD8_TCELL_DN
Immunologic_signatures	GSE7831_CPG_VS_INFLUENZA_STIM_PDC_1H_UP	200	13	0.00973282	0.0270807	SFN:PEF1:FASLG:ITIH5:PRKCH:ERH:UBR7:LANCL1:EDEM1:PPIC:GRM8:PAG1:GOLM1	http://www.gsea-msigdb.org/gsea/msigdb/cards/GSE7831_CPG_VS_INFLUENZA_STIM_PDC_1H_UP
Immunologic_signatures	GSE7831_UNSTIM_VS_CPG_STIM_PDC_1H_DN	200	13	0.00973282	0.0270807	SYTL1:SELP:FASLG:PRKCH:CTLA4:KIF3B:SPATA5:CDKN2AIP:COPG2:HEY1:TLE1:C9orf64:NR4A3	http://www.gsea-msigdb.org/gsea/msigdb/cards/GSE7831_UNSTIM_VS_CPG_STIM_PDC_1H_DN
Immunologic_signatures	GSE20366_CD103_POS_VS_CD103_KLRG1_DP_TREG_UP	200	13	0.00973282	0.0270807	SELL:METTL18:ADSS:SYT16:SGPP1:AKAP5:NUPR1:BCAT2:EDEM1:SPRY1:ZNF827:POU4F2:CPA1	http://www.gsea-msigdb.org/gsea/msigdb/cards/GSE20366_CD103_POS_VS_CD103_KLRG1_DP_TREG_UP
Immunologic_signatures	GSE8921_UNSTIM_0H_VS_TLR1_2_STIM_MONOCYTE_12H_DN	200	13	0.00973282	0.0270807	PIGV:SLC9A1:POU6F1:LGMN:SBK1:INO80D:ARL4C:IL21:GOLPH3:PRR16:SH3BGRL2:LRRCC1:GOLM1	http://www.gsea-msigdb.org/gsea/msigdb/cards/GSE8921_UNSTIM_0H_VS_TLR1_2_STIM_MONOCYTE_12H_DN
Immunologic_signatures	GSE20366_TREG_VS_NAIVE_CD4_TCELL_UP	200	13	0.00973282	0.0270807	KHDRBS1:SELL:PRG4:ADSS:ITIH5:INPP5A:VRK1:SRSF2:NOP58:BCL2L1:DCTD:LCA5:ITGB8	http://www.gsea-msigdb.org/gsea/msigdb/cards/GSE20366_TREG_VS_NAIVE_CD4_TCELL_UP
Immunologic_signatures	GSE20715_WT_VS_TLR4_KO_LUNG_UP	200	13	0.00973282	0.0270807	NKAIN1:FAM129A:PTGS2:PRKCH:RPL18:CUL3:COL4A3:GOLPH3:SNX2:MEOX2:WNT2:CHMP4C:NTRK2	http://www.gsea-msigdb.org/gsea/msigdb/cards/GSE20715_WT_VS_TLR4_KO_LUNG_UP
Immunologic_signatures	GSE26669_CTRL_VS_COSTIM_BLOCK_MLR_CD8_TCELL_DN	200	13	0.00973282	0.0270807	VPS26B:ACVR1B:TBC1D4:C16orf54:SRCAP:ITGAX:ADCY7:IRAK2:PRDM5:NDNF:SNX2:CEP120:ZNF608	http://www.gsea-msigdb.org/gsea/msigdb/cards/GSE26669_CTRL_VS_COSTIM_BLOCK_MLR_CD8_TCELL_DN
Immunologic_signatures	GSE26669_CTRL_VS_COSTIM_BLOCK_MLR_CD4_TCELL_DN	200	13	0.00973282	0.0270807	PRG4:ACAD8:GPR183:SEC11A:YPEL3:ZNF771:SEPHS2:SH3BGRL2:ANKMY2:SSMEM1:ERLIN2:HEY1:TRIM32	http://www.gsea-msigdb.org/gsea/msigdb/cards/GSE26669_CTRL_VS_COSTIM_BLOCK_MLR_CD4_TCELL_DN
Immunologic_signatures	GSE8921_3H_VS_24H_TLR1_2_STIM_MONOCYTE_DN	200	13	0.00973282	0.0270807	SH3BGRL3:NUDC:MROH9:GALNT16:KLHL25:SPNS1:PYCARD:GYS1:BHLHE40:TATDN2:BZW2:PAX4:ATP6V1G1	http://www.gsea-msigdb.org/gsea/msigdb/cards/GSE8921_3H_VS_24H_TLR1_2_STIM_MONOCYTE_DN
Immunologic_signatures	GSE20715_0H_VS_48H_OZONE_LUNG_UP	200	13	0.00973282	0.0270807	CD52:PCCA:SRSF5:IFI27L2:BCKDK:EHD2:CD37:IRS1:COL4A3:EMC3:SNX2:MEOX2:WNT2	http://www.gsea-msigdb.org/gsea/msigdb/cards/GSE20715_0H_VS_48H_OZONE_LUNG_UP
Immunologic_signatures	GSE9509_LPS_VS_LPS_AND_IL10_STIM_IL10_KO_MACROPHAGE_10MIN_DN	200	13	0.00973282	0.0270807	PIGC:THYN1:DIP2B:SEC11A:GDPD3:ITGAL:BRD7:MMAA:C5orf22:PROSC:ASH2L:UBQLN1:GOLM1	http://www.gsea-msigdb.org/gsea/msigdb/cards/GSE9509_LPS_VS_LPS_AND_IL10_STIM_IL10_KO_MACROPHAGE_10MIN_DN
Immunologic_signatures	GSE20715_0H_VS_24H_OZONE_TLR4_KO_LUNG_DN	200	13	0.00973282	0.0270807	SFN:ECHS1:KRT18:ARG2:ACTN1:PRR14:BCL2L1:NPR3:HSD17B4:LOX:DAPK1:ATP6V1G1:TLR4	http://www.gsea-msigdb.org/gsea/msigdb/cards/GSE20715_0H_VS_24H_OZONE_TLR4_KO_LUNG_DN
Immunologic_signatures	GSE7548_DAY7_VS_DAY28_PCC_IMMUNIZATION_CD4_TCELL_UP	200	13	0.00973282	0.0270807	THEMIS2:CREG1:SCYL3:CELF2:HIF1A:ZFP36L1:FLRT2:GPR65:ZNF629:CCL20:HRH1:MAD2L1:EXOSC9	http://www.gsea-msigdb.org/gsea/msigdb/cards/GSE7548_DAY7_VS_DAY28_PCC_IMMUNIZATION_CD4_TCELL_UP
Immunologic_signatures	GSE7548_NAIVE_VS_DAY7_PCC_IMMUNIZATION_CD4_TCELL_UP	200	13	0.00973282	0.0270807	HMGN2:PTP4A2:CELF2:LETMD1:GPR65:CD2BP2:SEPHS2:SRCAP:OGG1:SLC6A1:MEF2C:CETN3:MDFIC	http://www.gsea-msigdb.org/gsea/msigdb/cards/GSE7548_NAIVE_VS_DAY7_PCC_IMMUNIZATION_CD4_TCELL_UP
Immunologic_signatures	GSE24634_IL4_VS_CTRL_TREATED_NAIVE_CD4_TCELL_DAY5_UP	200	13	0.00973282	0.0270807	SFN:CREG1:LGMN:IL21R:QPRT:HSD17B14:FTL:SIRPA:HCK:MGLL:SNX2:PLA2G7:DAPK1	http://www.gsea-msigdb.org/gsea/msigdb/cards/GSE24634_IL4_VS_CTRL_TREATED_NAIVE_CD4_TCELL_DAY5_UP
Immunologic_signatures	GSE3039_B2_VS_B1_BCELL_UP	200	13	0.00973282	0.0270807	PRG4:STK32C:IFI27:ISG20:AHSP:IKZF2:HCK:HRH1:C5orf22:ENPP4:ETV1:AKR1B10:GPR124	http://www.gsea-msigdb.org/gsea/msigdb/cards/GSE3039_B2_VS_B1_BCELL_UP
Immunologic_signatures	GSE6875_TCONV_VS_TREG_DN	200	13	0.00973282	0.0270807	LIN28A:ACAD8:KRT76:IFI27L2:FTL:ABI2:ACADL:ATIC:ACKR3:TIMP4:PLXNA1:RUVBL1:EIF4EBP1	http://www.gsea-msigdb.org/gsea/msigdb/cards/GSE6875_TCONV_VS_TREG_DN
Immunologic_signatures	GSE22886_UNSTIM_VS_STIM_MEMORY_TCELL_DN	200	13	0.00973282	0.0270807	NME7:GLRX3:ECHS1:NCAPD3:TEX30:TRMT5:MED6:DCTN5:BARD1:ATIC:BZW2:MRPS28:IMPA1	http://www.gsea-msigdb.org/gsea/msigdb/cards/GSE22886_UNSTIM_VS_STIM_MEMORY_TCELL_DN
Immunologic_signatures	GSE24634_TEFF_VS_TCONV_DAY7_IN_CULTURE_UP	200	13	0.00973282	0.0270807	STMN1:GATA3:PLK1:KIF22:ITGAL:CTLA4:ICOS:HJURP:TPX2:MCM2:MAD2L1:CCNA2:CLIC5	http://www.gsea-msigdb.org/gsea/msigdb/cards/GSE24634_TEFF_VS_TCONV_DAY7_IN_CULTURE_UP
Immunologic_signatures	GSE17721_LPS_VS_GARDIQUIMOD_0.5H_BMDC_DN	200	13	0.00973282	0.0270807	FAM76A:PTP4A2:ZNHIT2:KRT75:PPM1A:ATP2A1:NFATC2IP:FAM117B:EDEM1:CAV3:ZNF474:MDFIC:AKR1B10	http://www.gsea-msigdb.org/gsea/msigdb/cards/GSE17721_LPS_VS_GARDIQUIMOD_0.5H_BMDC_DN
Immunologic_signatures	GSE27786_BCELL_VS_MONO_MAC_UP	200	13	0.00973282	0.0270807	KHDRBS1:RNF2:ZNF124:CHD8:MNAT1:DDX24:XPO6:JAGN1:TIMP4:RUVBL1:ANKRD32:PHF14:NAA35	http://www.gsea-msigdb.org/gsea/msigdb/cards/GSE27786_BCELL_VS_MONO_MAC_UP
Immunologic_signatures	GSE1925_CTRL_VS_IFNG_PRIMED_MACROPHAGE_UP	200	13	0.00973282	0.0270807	PAFAH2:F5:SELL:KRT18:PLEKHH1:SMOC1:BCL2L1:EDEM1:MEF2C:ZC3HC1:MKLN1:STAR:TNC	http://www.gsea-msigdb.org/gsea/msigdb/cards/GSE1925_CTRL_VS_IFNG_PRIMED_MACROPHAGE_UP
Immunologic_signatures	GSE27786_CD4_VS_CD8_TCELL_UP	200	13	0.00973282	0.0270807	STMN1:CELA1:PRR13:HIF1A:SRCAP:SNX20:RBL2:SNRNP70:ICOS:MAP2:DROSHA:TSPAN13:PPAPDC1B	http://www.gsea-msigdb.org/gsea/msigdb/cards/GSE27786_CD4_VS_CD8_TCELL_UP
Immunologic_signatures	GSE411_100MIN_VS_400MIN_IL6_STIM_MACROPHAGE_UP	200	13	0.00973282	0.0270807	EDEM3:DAZAP2:GALNT6:PCCA:DHRS7:SGPP1:RDH12:SPATA7:FAM117B:SLC41A3:SEC24D:MEF2C:LYSMD3	http://www.gsea-msigdb.org/gsea/msigdb/cards/GSE411_100MIN_VS_400MIN_IL6_STIM_MACROPHAGE_UP
Immunologic_signatures	GSE30083_SP2_VS_SP4_THYMOCYTE_UP	200	13	0.00973282	0.0270807	KIF26B:GPR123:TENM4:NALCN:LCMT1:HSD17B14:BCL2L1:ZNF608:ALDH7A1:KLF14:DUSP26:TPD52:DFNB31	http://www.gsea-msigdb.org/gsea/msigdb/cards/GSE30083_SP2_VS_SP4_THYMOCYTE_UP
Immunologic_signatures	GSE17721_CTRL_VS_CPG_24H_BMDC_UP	200	13	0.00973282	0.0270807	LAPTM5:F5:DNM3:CELF2:DIP2B:LETMD1:CABP5:KDELR1:CHCHD6:FGF2:FRG1:GRAMD3:ELOVL4	http://www.gsea-msigdb.org/gsea/msigdb/cards/GSE17721_CTRL_VS_CPG_24H_BMDC_UP
Immunologic_signatures	GSE2770_UNTREATED_VS_IL4_TREATED_ACT_CD4_TCELL_6H_DN	200	13	0.00973282	0.0270807	CNST:AHCTF1:MZT1:HIF1A:RDH12:ZC3H14:AKAP13:IL4R:NFATC2IP:SETD1A:MAD2L1:PHIP:TPD52	http://www.gsea-msigdb.org/gsea/msigdb/cards/GSE2770_UNTREATED_VS_IL4_TREATED_ACT_CD4_TCELL_6H_DN
Immunologic_signatures	GSE21546_WT_VS_SAP1A_KO_ANTI_CD3_STIM_DP_THYMOCYTES_DN	200	13	0.00973282	0.0270807	CEP85:METTL18:SCYL3:WDR89:KIAA0247:FBXL19:FUS:GRWD1:NR3C2:TNFAIP8:THSD7A:POT1:EXOC4	http://www.gsea-msigdb.org/gsea/msigdb/cards/GSE21546_WT_VS_SAP1A_KO_ANTI_CD3_STIM_DP_THYMOCYTES_DN
Immunologic_signatures	GSE21546_SAP1A_KO_VS_SAP1A_KO_AND_ELK1_KO_ANTI_CD3_STIM_DP_THYMOCYTES_DN	200	13	0.00973282	0.0270807	ITIH5:ACVR1B:RDH12:CORO1A:ITGAL:CD37:RAPH1:HM13:EDEM1:SMAD1:ZNF608:TFEC:TLR4	http://www.gsea-msigdb.org/gsea/msigdb/cards/GSE21546_SAP1A_KO_VS_SAP1A_KO_AND_ELK1_KO_ANTI_CD3_STIM_DP_THYMOCYTES_DN
Immunologic_signatures	GSE21546_SAP1A_KO_VS_SAP1A_KO_AND_ELK1_KO_ANTI_CD3_STIM_DP_THYMOCYTES_UP	200	13	0.00973282	0.0270807	ATPIF1:PHACTR4:DAAM1:MTHFD1:PLEK2:GLRX5:PLK1:FASTKD2:AGAP1:LMCD1:MGLL:WWC2:WHSC1L1	http://www.gsea-msigdb.org/gsea/msigdb/cards/GSE21546_SAP1A_KO_VS_SAP1A_KO_AND_ELK1_KO_ANTI_CD3_STIM_DP_THYMOCYTES_UP
Immunologic_signatures	GSE8835_CD4_VS_CD8_TCELL_UP	200	13	0.00973282	0.0270807	EDEM3:SMYD3:CELF2:CEP128:SEL1L:KLHL25:PALB2:C16orf93:NBEAL1:PECR:OTUD4:CPA5:ASH2L	http://www.gsea-msigdb.org/gsea/msigdb/cards/GSE8835_CD4_VS_CD8_TCELL_UP
Immunologic_signatures	GSE17721_CTRL_VS_GARDIQUIMOD_0.5H_BMDC_DN	200	13	0.00973282	0.0270807	GPR3:FAM76A:ZNHIT2:ACTN1:ATP2A1:MAZ:MEIS3:SMARCAL1:EMC3:PELO:ALDH7A1:FABP5:IDNK	http://www.gsea-msigdb.org/gsea/msigdb/cards/GSE17721_CTRL_VS_GARDIQUIMOD_0.5H_BMDC_DN
Immunologic_signatures	GSE21380_NON_TFH_VS_TFH_CD4_TCELL_UP	200	13	0.00973282	0.0270807	STMN1:ITIH5:GATA3:RDH12:CORO1A:ZNF764:CD37:SMAD1:TFEC:AKR1B1:AKR1B10:TPD52:TLR4	http://www.gsea-msigdb.org/gsea/msigdb/cards/GSE21380_NON_TFH_VS_TFH_CD4_TCELL_UP
Immunologic_signatures	GSE21380_TFH_VS_GERMINAL_CENTER_TFH_CD4_TCELL_UP	200	13	0.00973282	0.0270807	NR0B2:TENM4:SMAGP:KRT1:KRT18:ACTN1:CABP5:MAMSTR:HSD17B14:IKZF2:THSD7A:FERD3L:DAPK1	http://www.gsea-msigdb.org/gsea/msigdb/cards/GSE21380_TFH_VS_GERMINAL_CENTER_TFH_CD4_TCELL_UP
Immunologic_signatures	GSE17721_CTRL_VS_GARDIQUIMOD_2H_BMDC_DN	200	13	0.00973282	0.0270807	WASF2:SIX1:SYNE2:ARG2:KLHL25:FN1:RAD18:MTMR14:CCNA2:GOLPH3:MDFIC:TFEC:ASB15	http://www.gsea-msigdb.org/gsea/msigdb/cards/GSE17721_CTRL_VS_GARDIQUIMOD_2H_BMDC_DN
Immunologic_signatures	GSE2770_IL12_AND_TGFB_VS_IL4_TREATED_ACT_CD4_TCELL_48H_UP	200	13	0.00973282	0.0270807	SNX19:ACVR1B:ZFP36L1:ITPK1:IFI27:QPRT:MEIS3:EMP3:DGKD:SRGAP3:TXNRD3:MMAA:GOLM1	http://www.gsea-msigdb.org/gsea/msigdb/cards/GSE2770_IL12_AND_TGFB_VS_IL4_TREATED_ACT_CD4_TCELL_48H_UP
Immunologic_signatures	GSE2770_UNTREATED_VS_IL12_TREATED_ACT_CD4_TCELL_6H_DN	200	13	0.00973282	0.0270807	GLRX3:PWWP2B:DAAM1:GPR65:NSMCE1:ALDOA:GYS1:MTMR14:SEC24D:GRAMD3:MYO6:AHR:IRF5	http://www.gsea-msigdb.org/gsea/msigdb/cards/GSE2770_UNTREATED_VS_IL12_TREATED_ACT_CD4_TCELL_6H_DN
Immunologic_signatures	GSE17721_LPS_VS_POLYIC_2H_BMDC_UP	200	13	0.00973282	0.0270807	COL11A1:TPP2:PRKCH:CYTH2:IKZF2:UBE2F:MAD2L1:SMAD1:CYP39A1:MDFIC:TFEC:UBE2H:TNFSF8	http://www.gsea-msigdb.org/gsea/msigdb/cards/GSE17721_LPS_VS_POLYIC_2H_BMDC_UP
Immunologic_signatures	GSE36888_STAT5_AB_KNOCKIN_VS_WT_TCELL_IL2_TREATED_6H_UP	200	13	0.00973282	0.0270807	SH3BGRL3:KHDRBS1:SLC35A3:TBC1D4:SYNE2:IL21R:GDPD3:SEPHS2:BCKDK:MARCH4:CUL3:ARHGAP10:COPG2	http://www.gsea-msigdb.org/gsea/msigdb/cards/GSE36888_STAT5_AB_KNOCKIN_VS_WT_TCELL_IL2_TREATED_6H_UP
Immunologic_signatures	GSE17721_POLYIC_VS_PAM3CSK4_12H_BMDC_UP	200	13	0.00973282	0.0270807	SFN:SLC9A1:ST14:PCCA:GALNT16:DIO2:STX4:ARL4C:SNX4:SLC41A3:ARL4A:PURG:IDNK	http://www.gsea-msigdb.org/gsea/msigdb/cards/GSE17721_POLYIC_VS_PAM3CSK4_12H_BMDC_UP
Immunologic_signatures	GSE16451_CTRL_VS_WEST_EQUINE_ENC_VIRUS_IMMATURE_NEURON_CELL_LINE_UP	200	13	0.00973282	0.0270807	UBXN11:ACVR1B:UCHL3:PCCA:DAAM1:ACTN1:NTRK3:FAM117B:ARL4C:PDE5A:IL21:DTWD2:PAG1	http://www.gsea-msigdb.org/gsea/msigdb/cards/GSE16451_CTRL_VS_WEST_EQUINE_ENC_VIRUS_IMMATURE_NEURON_CELL_LINE_UP
Immunologic_signatures	GSE16450_CTRL_VS_IFNA_12H_STIM_MATURE_NEURON_CELL_LINE_DN	200	13	0.00973282	0.0270807	FAM129A:DESI2:CNST:ACVR1B:GTF2A1:AQP8:KIF22:LIG1:ICOS:LANCL1:RHBDD1:RCAN2:PLA2G7	http://www.gsea-msigdb.org/gsea/msigdb/cards/GSE16450_CTRL_VS_IFNA_12H_STIM_MATURE_NEURON_CELL_LINE_DN
Immunologic_signatures	GSE26343_WT_VS_NFAT5_KO_MACROPHAGE_LPS_STIM_DN	200	13	0.00973282	0.0270807	EYA3:EDEM3:ECHS1:GTF2A1:GPR65:DCTN5:BCKDK:FANCD2:ATG7:TPRA1:MGLL:SNX13:STRIP2	http://www.gsea-msigdb.org/gsea/msigdb/cards/GSE26343_WT_VS_NFAT5_KO_MACROPHAGE_LPS_STIM_DN
Immunologic_signatures	GSE17721_PAM3CSK4_VS_CPG_6H_BMDC_UP	200	13	0.00973282	0.0270807	RPS6KA1:FGR:SAC3D1:PAGR1:PAGR1:SEPHS2:KDELR1:HJURP:AGAP1:SIRPA:JAGN1:TMEM184C:C9orf64:C9orf91	http://www.gsea-msigdb.org/gsea/msigdb/cards/GSE17721_PAM3CSK4_VS_CPG_6H_BMDC_UP
Immunologic_signatures	GSE43955_TH0_VS_TGFB_IL6_TH17_ACT_CD4_TCELL_1H_DN	200	13	0.00973282	0.0270807	PDC:SFMBT2:ZNHIT2:KRT7:KRT8:ZBTB25:SERPINA10:SERPINA6:RUVBL2:KCNA7:CPS1:GATA2:PODXL	http://www.gsea-msigdb.org/gsea/msigdb/cards/GSE43955_TH0_VS_TGFB_IL6_TH17_ACT_CD4_TCELL_1H_DN
Immunologic_signatures	GSE45739_NRAS_KO_VS_WT_ACD3_ACD28_STIM_CD4_TCELL_UP	200	13	0.00973282	0.0270807	NUDC:LARP4:ATF1:KRT86:TEX30:ZNF48:SRSF2:BCL2:WDR12:BCL2L1:OTUD4:IMPA1:NR4A3	http://www.gsea-msigdb.org/gsea/msigdb/cards/GSE45739_NRAS_KO_VS_WT_ACD3_ACD28_STIM_CD4_TCELL_UP
Immunologic_signatures	GSE30962_PRIMARY_VS_SECONDARY_ACUTE_LCMV_INF_CD8_TCELL_UP	200	13	0.00973282	0.0270807	STMN1:XCL1:MOAP1:KIF22:KPTN:LIG1:ICOS:NRP2:IKZF2:HJURP:CCNA2:NDUFA4:GTF2E2	http://www.gsea-msigdb.org/gsea/msigdb/cards/GSE30962_PRIMARY_VS_SECONDARY_ACUTE_LCMV_INF_CD8_TCELL_UP
Immunologic_signatures	GSE17721_CTRL_VS_PAM3CSK4_8H_BMDC_UP	200	13	0.00973282	0.0270807	SH3BGRL3:RNPC3:TFB2M:KRT2:CLYBL:CORO1A:ZNF688:MFF:ALDH1L1:FRG1:ANKRD32:AKR1B10:PAG1	http://www.gsea-msigdb.org/gsea/msigdb/cards/GSE17721_CTRL_VS_PAM3CSK4_8H_BMDC_UP
Immunologic_signatures	GSE23695_CD57_POS_VS_NEG_NK_CELL_DN	200	13	0.00973282	0.0270807	STMN1:PTGS2:TAF3:LARP4:PCCA:MOAP1:CACNG3:MDH1B:BRPF1:CHCHD6:ARL4A:KLHDC10:AKR1B1	http://www.gsea-msigdb.org/gsea/msigdb/cards/GSE23695_CD57_POS_VS_NEG_NK_CELL_DN
Immunologic_signatures	GSE15750_DAY6_VS_DAY10_EFF_CD8_TCELL_UP	200	13	0.00973282	0.0270807	STMN1:C1orf112:RAD51B:PLK1:KIF22:CD2BP2:LIG1:ACADL:TPX2:MCM2:MAD2L1:ALDH7A1:STMN2	http://www.gsea-msigdb.org/gsea/msigdb/cards/GSE15750_DAY6_VS_DAY10_EFF_CD8_TCELL_UP
Immunologic_signatures	GSE15750_DAY6_VS_DAY10_TRAF6KO_EFF_CD8_TCELL_UP	200	13	0.00973282	0.0270807	STMN1:PLK1:KIF22:LIG1:NTF4:CTLA4:ACADL:TPX2:FANCD2:MAD2L1:CCNA2:ITGA2:IRAK1BP1	http://www.gsea-msigdb.org/gsea/msigdb/cards/GSE15750_DAY6_VS_DAY10_TRAF6KO_EFF_CD8_TCELL_UP
Immunologic_signatures	GSE34006_WT_VS_A2AR_KO_TREG_UP	200	13	0.00973282	0.0270807	ZNF593:SESN2:FASLG:METTL7A:IL21R:MAZ:GDPD3:SLC8A2:FTL:ARL4C:SH3BGRL2:WNT2:TEX15	http://www.gsea-msigdb.org/gsea/msigdb/cards/GSE34006_WT_VS_A2AR_KO_TREG_UP
Immunologic_signatures	GSE9037_CTRL_VS_LPS_4H_STIM_BMDM_DN	200	13	0.00973282	0.0270807	MECR:IL4R:ZNF771:ITGAL:FBRS:GRWD1:NOP58:INO80D:UNC80:SETD5:PODXL2:GRAMD3:ZC3HC1	http://www.gsea-msigdb.org/gsea/msigdb/cards/GSE9037_CTRL_VS_LPS_4H_STIM_BMDM_DN
Immunologic_signatures	GSE32034_LY6C_HIGH_VS_LOW_MONOCYTE_UP	200	13	0.00973282	0.0270807	RPS6KA1:FGR:FMO3:ECHDC3:NUPR1:ITGAX:PTH2:ICOS:GBX2:BHLHE40:C5orf22:ITGA2:PODXL	http://www.gsea-msigdb.org/gsea/msigdb/cards/GSE32034_LY6C_HIGH_VS_LOW_MONOCYTE_UP
Immunologic_signatures	GSE9037_CTRL_VS_LPS_1H_STIM_IRAK4_KO_BMDM_UP	200	13	0.00973282	0.0270807	METTL18:GALNT16:DIO2:GALC:ZNF764:RPL13A:TPRA1:DCTD:ANKRD37:MDFIC:PURG:BRF2:TRIM32	http://www.gsea-msigdb.org/gsea/msigdb/cards/GSE9037_CTRL_VS_LPS_1H_STIM_IRAK4_KO_BMDM_UP
Immunologic_signatures	GSE15930_STIM_VS_STIM_AND_IL12_48H_CD8_T_CELL_UP	200	13	0.00973282	0.0270807	LAPTM5:ITIH5:GATA3:UBR7:ISG20:NSMCE1:XPO6:SPNS1:LIG1:CYTH2:RPS11:CHCHD6:GOLM1	http://www.gsea-msigdb.org/gsea/msigdb/cards/GSE15930_STIM_VS_STIM_AND_IL12_48H_CD8_T_CELL_UP
Immunologic_signatures	GSE339_CD4POS_VS_CD4CD8DN_DC_UP	200	13	0.00973282	0.0270807	WASF2:DPYSL4:ECHS1:KRT1:PCBP2:PTPN21:SPN:FBRS:PRSS8:ADCY7:NAPA:ADAM23:SIRPA	http://www.gsea-msigdb.org/gsea/msigdb/cards/GSE339_CD4POS_VS_CD4CD8DN_DC_UP
Immunologic_signatures	GSE22935_UNSTIM_VS_12H_MBOVIS_BCG_STIM_MACROPHAGE_UP	200	13	0.00973282	0.0270807	NUDC:IVNS1ABP:ADSS:DIO2:DCTN5:HSD3B7:NAPA:ANXA5:TMEM184C:MEF2C:AASS:ASH2L:TLR4	http://www.gsea-msigdb.org/gsea/msigdb/cards/GSE22935_UNSTIM_VS_12H_MBOVIS_BCG_STIM_MACROPHAGE_UP
Immunologic_signatures	GSE9037_WT_VS_IRAK4_KO_LPS_4H_STIM_BMDM_UP	200	13	0.00973282	0.0270807	MECR:TPR:FUS:KDELR1:FASTKD2:RAD18:ZNF827:MTMR12:TMEM161B:ENPP4:PRPS1L1:ZNF800:UBQLN1	http://www.gsea-msigdb.org/gsea/msigdb/cards/GSE9037_WT_VS_IRAK4_KO_LPS_4H_STIM_BMDM_UP
Immunologic_signatures	GSE9650_NAIVE_VS_MEMORY_CD8_TCELL_UP	200	13	0.00973282	0.0270807	ATPIF1:MECR:SFMBT2:ACTN1:IFI27L2:ISG20:NSMCE1:ADCY7:BRD7:FARSB:RWDD4:ZFR:PPIC	http://www.gsea-msigdb.org/gsea/msigdb/cards/GSE9650_NAIVE_VS_MEMORY_CD8_TCELL_UP
Immunologic_signatures	GSE9650_NAIVE_VS_MEMORY_CD8_TCELL_DN	200	13	0.00973282	0.0270807	STMN1:FGR:FASLG:GATA3:POU6F1:PRR13:SEPT1:SEPT1:VKORC1:ITGAX:BCL2:CTLA4:BHLHE40:MDFIC	http://www.gsea-msigdb.org/gsea/msigdb/cards/GSE9650_NAIVE_VS_MEMORY_CD8_TCELL_DN
Immunologic_signatures	GSE17580_TREG_VS_TEFF_UP	200	13	0.00973282	0.0270807	PRG4:ATP5C1:HIF1A:RAD51B:HSD3B7:BCL2:LIG1:RASIP1:ICOS:SLC12A8:HHIP:GPR98:SH3BGRL2	http://www.gsea-msigdb.org/gsea/msigdb/cards/GSE17580_TREG_VS_TEFF_UP
Immunologic_signatures	GSE17580_TREG_VS_TEFF_DN	200	13	0.00973282	0.0270807	SH3BGRL3:WASF2:FASLG:SMAGP:ACVR1B:SYNE2:ACTN1:OTUB2:COX6A2:ARL4C:EMB:ANKMY2:AKR1B15	http://www.gsea-msigdb.org/gsea/msigdb/cards/GSE17580_TREG_VS_TEFF_DN
Immunologic_signatures	GSE32164_RESTING_DIFFERENTIATED_VS_CMYC_INHIBITED_MACROPHAGE_UP	200	13	0.00973282	0.0270807	SELL:NKX6-2:METTL7A:KRT84:BDKRB1:GRIN2D:CD37:CDH6:MEF2C:IRF5:STAR:TPD52:TLE1	http://www.gsea-msigdb.org/gsea/msigdb/cards/GSE32164_RESTING_DIFFERENTIATED_VS_CMYC_INHIBITED_MACROPHAGE_UP
Immunologic_signatures	GSE21033_CTRL_VS_POLYIC_STIM_DC_3H_UP	200	13	0.00973282	0.0270807	CREG1:SCYL3:TRIM58:ACAD8:PIGH:UBR7:DDX24:ZNF768:C16orf58:BRD7:HMGN3:MDFIC:ASH2L	http://www.gsea-msigdb.org/gsea/msigdb/cards/GSE21033_CTRL_VS_POLYIC_STIM_DC_3H_UP
Immunologic_signatures	GSE17721_CTRL_VS_LPS_4H_BMDC_DN	200	13	0.00973282	0.0270807	FMO1:TPR:SMAGP:DACH1:HIF1A:ACTN1:ARHGAP17:NFATC2IP:ZNF689:LHB:ICOS:BCL2L1:RCAN2	http://www.gsea-msigdb.org/gsea/msigdb/cards/GSE17721_CTRL_VS_LPS_4H_BMDC_DN
Immunologic_signatures	GSE17721_CTRL_VS_LPS_12H_BMDC_DN	200	13	0.00973282	0.0270807	EXTL1:GPN2:NR0B2:PEF1:TPR:NOP58:PARD3B:RPE:AGFG1:MTMR14:SEC24D:GTF2E2:DUSP26	http://www.gsea-msigdb.org/gsea/msigdb/cards/GSE17721_CTRL_VS_LPS_12H_BMDC_DN
Immunologic_signatures	GSE9650_GP33_VS_GP276_LCMV_SPECIFIC_EXHAUSTED_CD8_TCELL_UP	200	13	0.00973282	0.0270807	DPT:SELP:FMO3:PLA2G4A:SLC4A8:LGMN:HSD3B7:DBP:CPS1:AGAP1:ARL8B:TXNRD3:TSPAN13	http://www.gsea-msigdb.org/gsea/msigdb/cards/GSE9650_GP33_VS_GP276_LCMV_SPECIFIC_EXHAUSTED_CD8_TCELL_UP
Immunologic_signatures	GSE19401_UNSTIM_VS_PAM2CSK4_STIM_FOLLICULAR_DC_DN	200	13	0.00973282	0.0270807	CREG1:KIN:SLC38A6:MTHFD1:PIGH:TMEM251:IFI27:TCL1A:MRPS11:BARD1:DOCK10:OTUD4:TDRD7	http://www.gsea-msigdb.org/gsea/msigdb/cards/GSE19401_UNSTIM_VS_PAM2CSK4_STIM_FOLLICULAR_DC_DN
Immunologic_signatures	GSE21927_GMCSF_IL6_VS_GMCSF_GCSF_TREATED_BONE_MARROW_DN	200	13	0.00973282	0.0270807	NUDC:DESI2:NCAPD3:MNAT1:IFI27:ISG20:HIRIP3:SRSF2:FASTKD2:ANAPC10:ARL4A:CALU:BAG4	http://www.gsea-msigdb.org/gsea/msigdb/cards/GSE21927_GMCSF_IL6_VS_GMCSF_GCSF_TREATED_BONE_MARROW_DN
Immunologic_signatures	GSE29618_MONOCYTE_VS_MDC_DAY7_FLU_VACCINE_DN	200	13	0.00973282	0.0270807	GPR183:PRKCH:LGMN:DCTPP1:ITGAX:LANCL1:ATIC:ARL4C:SH3BP4:BZW2:HDAC9:TPD52:FABP5	http://www.gsea-msigdb.org/gsea/msigdb/cards/GSE29618_MONOCYTE_VS_MDC_DAY7_FLU_VACCINE_DN
Immunologic_signatures	GSE29618_PRE_VS_DAY7_POST_LAIV_FLU_VACCINE_MONOCYTE_DN	200	13	0.00973282	0.0270807	C1orf112:PPP2R5E:SYNE2:TTC9:SPATA7:VRK1:ABHD2:WDR12:ARHGAP10:TRAPPC11:DMXL1:ELOVL4:ZFAND1	http://www.gsea-msigdb.org/gsea/msigdb/cards/GSE29618_PRE_VS_DAY7_POST_LAIV_FLU_VACCINE_MONOCYTE_DN
Immunologic_signatures	GSE17721_LPS_VS_CPG_0.5H_BMDC_DN	200	13	0.00973282	0.0270807	MYOC:TMEM45B:CELA1:PRR13:IFI27L2:SNX20:CABP5:TIMP4:LYSMD3:TMEM106B:MDFIC:CPA5:TPD52	http://www.gsea-msigdb.org/gsea/msigdb/cards/GSE17721_LPS_VS_CPG_0.5H_BMDC_DN
Immunologic_signatures	GSE17186_NAIVE_VS_CD21LOW_TRANSITIONAL_BCELL_CORD_BLOOD_DN	200	13	0.00973282	0.0270807	SESN2:PTP4A2:KDELC1:GTF2A1:PLK1:ITGAM:KPTN:ALDH16A1:MAD2L1:CCNA2:HSD17B4:COPG2:TEX15	http://www.gsea-msigdb.org/gsea/msigdb/cards/GSE17186_NAIVE_VS_CD21LOW_TRANSITIONAL_BCELL_CORD_BLOOD_DN
Immunologic_signatures	GSE40274_LEF1_VS_FOXP3_AND_LEF1_TRANSDUCED_ACTIVATED_CD4_TCELL_DN	200	13	0.00973282	0.0270807	UBXN11:FASLG:GALNT6:ACVR1B:GPR183:DAAM1:KLHL25:IL21:NUDT6:EMB:ISL1:PPIC:GRAMD3	http://www.gsea-msigdb.org/gsea/msigdb/cards/GSE40274_LEF1_VS_FOXP3_AND_LEF1_TRANSDUCED_ACTIVATED_CD4_TCELL_DN
Immunologic_signatures	GSE2826_WT_VS_XID_BCELL_UP	200	13	0.00973282	0.0270807	NKAIN1:FABP3:LMO7:GTF2A1:IL4R:SPNS1:CDIPT:KDELR1:BCAT2:CUL3:EDEM1:TNFAIP8:SNX2	http://www.gsea-msigdb.org/gsea/msigdb/cards/GSE2826_WT_VS_XID_BCELL_UP
Immunologic_signatures	GSE19923_E2A_KO_VS_E2A_AND_HEB_KO_DP_THYMOCYTE_UP	200	13	0.00973282	0.0270807	STMN1:SNRNP40:CELF2:ZNHIT2:SYNJ2BP:LGMN:PLK1:NSMCE1:LIG1:MCM2:MEF2C:UBE2H:FABP5	http://www.gsea-msigdb.org/gsea/msigdb/cards/GSE19923_E2A_KO_VS_E2A_AND_HEB_KO_DP_THYMOCYTE_UP
Immunologic_signatures	GSE29618_MONOCYTE_VS_MDC_DAY7_FLU_VACCINE_UP	200	13	0.00973282	0.0270807	THEMIS2:CREG1:F5:BIN2:ZFP36L1:SERPINA1:CLMN:CDIPT:ITGAM:FTL:AGFG1:SNX2:PLA2G7	http://www.gsea-msigdb.org/gsea/msigdb/cards/GSE29618_MONOCYTE_VS_MDC_DAY7_FLU_VACCINE_UP
Immunologic_signatures	GSE22601_DOUBLE_NEGATIVE_VS_IMMATURE_CD4_SP_THYMOCYTE_UP	200	13	0.00973282	0.0270807	SESN2:SMYD3:SNX19:TBC1D4:RAD51B:SYNJ2BP:UBR7:PPP4C:PYCARD:SETD5:TAMM41:RPN1:TNFSF8	http://www.gsea-msigdb.org/gsea/msigdb/cards/GSE22601_DOUBLE_NEGATIVE_VS_IMMATURE_CD4_SP_THYMOCYTE_UP
Immunologic_signatures	GSE12392_CD8A_POS_VS_NEG_SPLEEN_DC_DN	200	13	0.00973282	0.0270807	STMN1:ITPK1:SBK1:SPN:QPRT:C16orf54:KIF22:HIRIP3:VKORC1:LIG1:ACADL:SEC61A1:DAPK1	http://www.gsea-msigdb.org/gsea/msigdb/cards/GSE12392_CD8A_POS_VS_NEG_SPLEEN_DC_DN
Immunologic_signatures	GSE17721_PAM3CSK4_VS_GADIQUIMOD_8H_BMDC_DN	200	13	0.00973282	0.0270807	SLC9A1:SMAGP:CELA1:TMTC4:TOX4:DDX24:XPO6:STX4:RPE:ENPP4:SCIN:TMEM209:IDNK	http://www.gsea-msigdb.org/gsea/msigdb/cards/GSE17721_PAM3CSK4_VS_GADIQUIMOD_8H_BMDC_DN
Immunologic_signatures	GSE27786_CD8_TCELL_VS_MONO_MAC_DN	200	13	0.00973282	0.0270807	TINAGL1:SCCPDH:RDH12:DIO2:C16orf93:C16orf78:PARD3B:MREG:HJURP:EIF4EBP1:TACC1:ZC2HC1A:AGTPBP1	http://www.gsea-msigdb.org/gsea/msigdb/cards/GSE27786_CD8_TCELL_VS_MONO_MAC_DN
Immunologic_signatures	GSE17721_POLYIC_VS_CPG_4H_BMDC_UP	200	13	0.00973282	0.0270807	STMN1:SH3BGRL3:SESN2:C1orf27:GATA3:VPS26B:ZBTB25:LIG1:RPS11:BARD1:RPL37A:PELO:TSPAN13	http://www.gsea-msigdb.org/gsea/msigdb/cards/GSE17721_POLYIC_VS_CPG_4H_BMDC_UP
Immunologic_signatures	GSE19923_HEB_KO_VS_HEB_AND_E2A_KO_DP_THYMOCYTE_DN	200	13	0.00973282	0.0270807	GATA3:DIP2B:TOX4:PPM1A:RDH11:ZFP36L1:ZC3H14:AQP8:IKZF2:CUL3:COL4A3:AGFG1:TNFSF8	http://www.gsea-msigdb.org/gsea/msigdb/cards/GSE19923_HEB_KO_VS_HEB_AND_E2A_KO_DP_THYMOCYTE_DN
Immunologic_signatures	GSE36009_WT_VS_NLRP10_KO_DC_LPS_STIM_UP	200	13	0.00973282	0.0270807	ARID1A:PIGH:ZFP36L1:ZNF771:PRR14:BCL7C:AGFG1:SH3BP4:HM13:MKRN2:EXOC4:ATP6V1G1:TRIM32	http://www.gsea-msigdb.org/gsea/msigdb/cards/GSE36009_WT_VS_NLRP10_KO_DC_LPS_STIM_UP
Immunologic_signatures	GSE27786_NKTCELL_VS_MONO_MAC_UP	200	13	0.00973282	0.0270807	LAPTM5:NME7:DESI2:TFB2M:SFMBT2:AQP2:CHD8:SIX6:ITPK1:DDX24:XPO6:SNX4:MURC	http://www.gsea-msigdb.org/gsea/msigdb/cards/GSE27786_NKTCELL_VS_MONO_MAC_UP
Immunologic_signatures	GSE2770_IL4_ACT_VS_ACT_CD4_TCELL_2H_DN	200	13	0.00973282	0.0270807	SESN2:POGK:HNRNPU-AS1:HNRNPU:AHCTF1:INPP5A:GPR183:XPO6:GYS1:FARSB:BHLHE40:MTMR12:TMEM209:NR4A3	http://www.gsea-msigdb.org/gsea/msigdb/cards/GSE2770_IL4_ACT_VS_ACT_CD4_TCELL_2H_DN
Immunologic_signatures	GSE2770_TGFB_AND_IL4_VS_IL12_TREATED_ACT_CD4_TCELL_6H_UP	200	13	0.00973282	0.0270807	PRKCQ:KIN:DIP2B:GPR183:ACTN1:IFI27L2:ALPK3:AKAP13:NFATC2IP:PHKG2:TTLL3:TATDN2:PAG1	http://www.gsea-msigdb.org/gsea/msigdb/cards/GSE2770_TGFB_AND_IL4_VS_IL12_TREATED_ACT_CD4_TCELL_6H_UP
Immunologic_signatures	GSE46606_DAY1_VS_DAY3_CD40L_IL2_IL5_STIMULATED_IRF4MID_BCELL_DN	200	13	0.00973282	0.0270807	SMYD3:POU6F1:SGPP1:VRK1:ISG20:C16orf54:CHD9:PIH1D1:INPP5D:ALDH7A1:PHF14:EXOC4:TPD52	http://www.gsea-msigdb.org/gsea/msigdb/cards/GSE46606_DAY1_VS_DAY3_CD40L_IL2_IL5_STIMULATED_IRF4MID_BCELL_DN
Immunologic_signatures	GSE22601_DOUBLE_NEGATIVE_VS_CD4_SINGLE_POSITIVE_THYMOCYTE_UP	200	13	0.00973282	0.0270807	SYTL1:WASF2:TMTC4:SEC11A:DBP:FAM117B:ABI2:CTLA4:DGKD:MAD2L1:TMEM106B:ZNF703:RAB11FIP1	http://www.gsea-msigdb.org/gsea/msigdb/cards/GSE22601_DOUBLE_NEGATIVE_VS_CD4_SINGLE_POSITIVE_THYMOCYTE_UP
Immunologic_signatures	GSE45365_NK_CELL_VS_CD8_TCELL_UP	179	12	0.0101037	0.0280804	TRMT1L:ATF1:SYNE2:ARHGAP17:PAPD5:CYP20A1:RAPH1:SRGAP3:CCNA2:HDAC9:LETM2:TRIM32	http://www.gsea-msigdb.org/gsea/msigdb/cards/GSE45365_NK_CELL_VS_CD8_TCELL_UP
Immunologic_signatures	GSE25146_UNSTIM_VS_HELIOBACTER_PYLORI_LPS_STIM_AGS_CELL_DN	179	12	0.0101037	0.0280804	PRRC2C:C1orf21:TRMT1L:IVNS1ABP:TPR:DOCK9:ZC3H14:STX4:SRSF2:CTLA4:DOCK10:FRG1	http://www.gsea-msigdb.org/gsea/msigdb/cards/GSE25146_UNSTIM_VS_HELIOBACTER_PYLORI_LPS_STIM_AGS_CELL_DN
Immunologic_signatures	GSE21033_3H_VS_24H_POLYIC_STIM_DC_DN	158	11	0.0103344	0.0287053	DHDDS:SELL:KIFAP3:COX20:MRPS11:PPP4C:DCTPP1:IKZF2:SNX2:STRIP2:ZNF704	http://www.gsea-msigdb.org/gsea/msigdb/cards/GSE21033_3H_VS_24H_POLYIC_STIM_DC_DN
Immunologic_signatures	GSE3565_DUSP1_VS_WT_SPLENOCYTES_UP	180	12	0.0105306	0.0291837	FASLG:ITGAL:ITGAM:ITGAX:EMP3:ARL4C:BCL2L1:BHLHE40:NDNF:ITGA1:ARRDC3:POT1	http://www.gsea-msigdb.org/gsea/msigdb/cards/GSE3565_DUSP1_VS_WT_SPLENOCYTES_UP
Immunologic_signatures	GSE37532_VISCERAL_ADIPOSE_TISSUE_VS_LN_DERIVED_TREG_CD4_TCELL_UP	180	12	0.0105306	0.0291837	SFMBT2:TUBGCP2:SGPP1:RDH11:ZFYVE26:RAPH1:ZXDC:POU5F2:CEP41:TEX15:TPD52:PAG1	http://www.gsea-msigdb.org/gsea/msigdb/cards/GSE37532_VISCERAL_ADIPOSE_TISSUE_VS_LN_DERIVED_TREG_CD4_TCELL_UP
Immunologic_signatures	GSE40274_CTRL_VS_LEF1_TRANSDUCED_ACTIVATED_CD4_TCELL_DN	180	12	0.0105306	0.0291837	TUBGCP2:MNAT1:SPATA7:SEPHS2:ZNF541:COPS8:ARL8B:JAGN1:HMGN3:SPAM1:ZC3HC1:CEP41	http://www.gsea-msigdb.org/gsea/msigdb/cards/GSE40274_CTRL_VS_LEF1_TRANSDUCED_ACTIVATED_CD4_TCELL_DN
Immunologic_signatures	GSE4590_PRE_BCELL_VS_VPREB_POS_LARGE_PRE_BCELL_UP	180	12	0.0105306	0.0291837	COL11A1:PRKCQ:JAKMIP3:POU6F1:NALCN:RASIP1:CTLA4:ALDH1L1:THSD7A:ARL4A:IRF5:GKAP1	http://www.gsea-msigdb.org/gsea/msigdb/cards/GSE4590_PRE_BCELL_VS_VPREB_POS_LARGE_PRE_BCELL_UP
Immunologic_signatures	GSE17974_IL4_AND_ANTI_IL12_VS_UNTREATED_0.5H_ACT_CD4_TCELL_DN	181	12	0.0109713	0.030336	UBXN11:FABP3:TBX19:CCDC181:CELA1:KRT3:NTRK3:ZNF48:KCNJ14:FGF21:CCDC37:STAR	http://www.gsea-msigdb.org/gsea/msigdb/cards/GSE17974_IL4_AND_ANTI_IL12_VS_UNTREATED_0.5H_ACT_CD4_TCELL_DN
Immunologic_signatures	GSE6259_FLT3L_INDUCED_VS_WT_SPLENIC_DC_33D1_POS_DN	181	12	0.0109713	0.030336	TRNP1:DNM3:FASLG:FLRT2:SBK1:SEPT1:SEPT1:TPX2:SNCAIP:ZNF608:SLC25A27:MACC1:DUSP26	http://www.gsea-msigdb.org/gsea/msigdb/cards/GSE6259_FLT3L_INDUCED_VS_WT_SPLENIC_DC_33D1_POS_DN
Immunologic_signatures	GSE4590_PRE_BCELL_VS_LARGE_PRE_BCELL_DN	181	12	0.0109713	0.030336	PWWP2B:SAC3D1:TFCP2:GTSF1:C16orf54:CDIPT:ZNF688:ZNF668:ZNF668:PAPD5:MFF:ARL4C:ID1	http://www.gsea-msigdb.org/gsea/msigdb/cards/GSE4590_PRE_BCELL_VS_LARGE_PRE_BCELL_DN
Immunologic_signatures	GSE3720_UNSTIM_VS_LPS_STIM_VD2_GAMMADELTA_TCELL_UP	181	12	0.0109713	0.030336	C1orf21:ATP5C1:GPR183:ACTN1:IL4R:ITGAX:LIG1:RPL18:NOP58:RPL37A:RUVBL1:TNFSF8	http://www.gsea-msigdb.org/gsea/msigdb/cards/GSE3720_UNSTIM_VS_LPS_STIM_VD2_GAMMADELTA_TCELL_UP
Immunologic_signatures	GSE10147_IL3_VS_IL3_AND_HIVP17_STIM_PDC_DN	161	11	0.0117861	0.0325521	STMN1:SH3BGRL3:GPR3:COL11A1:RGS6:PRSS36:ITGAX:JMJD6:CCDC114:RCAN2:DAPK1	http://www.gsea-msigdb.org/gsea/msigdb/cards/GSE10147_IL3_VS_IL3_AND_HIVP17_STIM_PDC_DN
Immunologic_signatures	GSE6259_33D1_POS_DC_VS_CD8_TCELL_UP	161	11	0.0117861	0.0325521	KRT84:KRT4:RAD51B:RGS6:IFI27L2:HEATR3:SUMO1:EDNRA:SEMA6A:GPR37:KLF14	http://www.gsea-msigdb.org/gsea/msigdb/cards/GSE6259_33D1_POS_DC_VS_CD8_TCELL_UP
Immunologic_signatures	GSE40274_CTRL_VS_SATB1_TRANSDUCED_ACTIVATED_CD4_TCELL_UP	183	12	0.0118953	0.0327978	PIGV:SLC11A2:LCMT1:PAGR1:PAGR1:CORO1A:SNX20:CHD9:KDELR1:HSD17B4:SNX2:ENPP4:ANKS6	http://www.gsea-msigdb.org/gsea/msigdb/cards/GSE40274_CTRL_VS_SATB1_TRANSDUCED_ACTIVATED_CD4_TCELL_UP
Immunologic_signatures	GSE45365_NK_CELL_VS_CD8_TCELL_DN	183	12	0.0118953	0.0327978	VAMP4:KIF26B:VPS26B:CSRNP2:KRT5:EIF4B:HJURP:ATP2B2:RUVBL1:PDZD2:SNCAIP:GPR115	http://www.gsea-msigdb.org/gsea/msigdb/cards/GSE45365_NK_CELL_VS_CD8_TCELL_DN
Immunologic_signatures	GSE32901_NAIVE_VS_TH17_NEG_CD4_TCELL_UP	183	12	0.0118953	0.0327978	FAM129A:EIF4B:DET1:MVP:SRSF2:LIG1:TPX2:TNIP3:CCNA2:MEF2C:HMGN3:TEX15	http://www.gsea-msigdb.org/gsea/msigdb/cards/GSE32901_NAIVE_VS_TH17_NEG_CD4_TCELL_UP
Immunologic_signatures	GSE11818_WT_VS_DICER_KO_TREG_UP	162	11	0.012303	0.0339029	KIF26B:ZIC2:CATSPERB:SERPINA10:TRPM8:DEFB115:ANKRD50:PDZD2:ITGA1:NRG1:NRG1-IT2:ZC2HC1A	http://www.gsea-msigdb.org/gsea/msigdb/cards/GSE11818_WT_VS_DICER_KO_TREG_UP
Immunologic_signatures	GSE37532_TREG_VS_TCONV_CD4_TCELL_FROM_VISCERAL_ADIPOSE_TISSUE_DN	184	12	0.0123791	0.0340355	LAPTM5:ZCCHC17:EIF4B:RDH12:ERH:LIG1:SUMO1:ACADL:RUVBL1:MAD2L1:COMMD10:TMEM106B	http://www.gsea-msigdb.org/gsea/msigdb/cards/GSE37532_TREG_VS_TCONV_CD4_TCELL_FROM_VISCERAL_ADIPOSE_TISSUE_DN
Immunologic_signatures	GSE15624_3H_VS_6H_HALOFUGINONE_TREATED_CD4_TCELL_UP	184	12	0.0123791	0.0340355	SFMBT2:DAZAP2:BIN2:MAP3K9:IFI27L2:ISG20:PRR14:FUS:EMC3:CDKN2AIP:WASL:TMEM203	http://www.gsea-msigdb.org/gsea/msigdb/cards/GSE15624_3H_VS_6H_HALOFUGINONE_TREATED_CD4_TCELL_UP
Immunologic_signatures	GSE43863_NAIVE_VS_MEMORY_TH1_CD4_TCELL_D150_LCMV_UP	184	12	0.0123791	0.0340355	THEMIS2:RNPC3:FMO3:PRKCQ:KRT86:LMO7:ISG20:ZNF785:MAP2:HTR1B:TMEM196:TNC	http://www.gsea-msigdb.org/gsea/msigdb/cards/GSE43863_NAIVE_VS_MEMORY_TH1_CD4_TCELL_D150_LCMV_UP
Immunologic_signatures	GSE24671_CTRL_VS_BAKIMULC_INFECTED_MOUSE_SPLENOCYTES_DN	184	12	0.0123791	0.0340355	LIN28A:SYTL1:PRKCQ:GATA3:IGSF9B:ZFP36L1:FLRT2:CABP5:ICOS:COL4A3:ADAMTS12:NR4A3	http://www.gsea-msigdb.org/gsea/msigdb/cards/GSE24671_CTRL_VS_BAKIMULC_INFECTED_MOUSE_SPLENOCYTES_DN
Immunologic_signatures	GSE34156_UNTREATED_VS_6H_NOD2_AND_TLR1_TLR2_LIGAND_TREATED_MONOCYTE_UP	185	12	0.0128779	0.0353669	KIN:JAM3:PRKCH:CATSPERB:TMEM251:ANXA5:TENM3:C5orf22:CPA4:MKLN1:BRF2:PAG1	http://www.gsea-msigdb.org/gsea/msigdb/cards/GSE34156_UNTREATED_VS_6H_NOD2_AND_TLR1_TLR2_LIGAND_TREATED_MONOCYTE_UP
Immunologic_signatures	GSE13485_CTRL_VS_DAY3_YF17D_VACCINE_PBMC_UP	185	12	0.0128779	0.0353669	ZDHHC18:GCSAML:KCNH5:ZNF423:CA11:CCL20:CAV3:THUMPD3:PRDM5:GPR110:THSD7A:ITGB8	http://www.gsea-msigdb.org/gsea/msigdb/cards/GSE13485_CTRL_VS_DAY3_YF17D_VACCINE_PBMC_UP
Immunologic_signatures	GSE37532_VISCERAL_ADIPOSE_TISSUE_VS_LN_DERIVED_PPARG_KO_TREG_CD4_TCELL_DN	164	11	0.0133883	0.036634	ARID1A:TMEM222:HCRTR1:PRR14:SETD1A:SPHK2:CA11:INO80D:TADA3:ZNF827:HEY1	http://www.gsea-msigdb.org/gsea/msigdb/cards/GSE37532_VISCERAL_ADIPOSE_TISSUE_VS_LN_DERIVED_PPARG_KO_TREG_CD4_TCELL_DN
Immunologic_signatures	GSE37301_PRO_BCELL_VS_GRANULOCYTE_MONOCYTE_PROGENITOR_UP	164	11	0.0133883	0.036634	CEP85:ITIH5:PRKCH:FLRT2:KDM8:VKORC1:TGFB1I1:EHD2:CA11:TSGA13:DAPK1	http://www.gsea-msigdb.org/gsea/msigdb/cards/GSE37301_PRO_BCELL_VS_GRANULOCYTE_MONOCYTE_PROGENITOR_UP
Immunologic_signatures	GSE21360_SECONDARY_VS_TERTIARY_MEMORY_CD8_TCELL_DN	186	12	0.0133919	0.036634	RPS6KA1:SNX19:DIP2B:METTL7A:GPR65:KDM8:SRCAP:ADCY7:LIG1:EMP3:MEF2C:DAPK1	http://www.gsea-msigdb.org/gsea/msigdb/cards/GSE21360_SECONDARY_VS_TERTIARY_MEMORY_CD8_TCELL_DN
Immunologic_signatures	GSE27859_MACROPHAGE_VS_CD11C_INT_F480_HI_MACROPHAGE_UP	186	12	0.0133919	0.036634	XKR8:DAAM1:RDH11:ACTN1:FBRS:NOD2:IRAK2:ANAPC10:MYO6:NRF1:RAB11FIP1:TNFSF15	http://www.gsea-msigdb.org/gsea/msigdb/cards/GSE27859_MACROPHAGE_VS_CD11C_INT_F480_HI_MACROPHAGE_UP
Immunologic_signatures	GSE21927_SPLEEN_VS_TUMOR_MONOCYTE_C57BL6_DN	186	12	0.0133919	0.036634	KIF26B:CLYBL:BIVM:TBX6:HEATR3:INO80D:SH3BP4:AGAP1:GOLPH3:EMB:AASS:TPD52	http://www.gsea-msigdb.org/gsea/msigdb/cards/GSE21927_SPLEEN_VS_TUMOR_MONOCYTE_C57BL6_DN
Immunologic_signatures	GSE14415_ACT_TCONV_VS_ACT_NATURAL_TREG_DN	186	12	0.0133919	0.036634	HMGN2:FAM129A:HIF1A:ITGAM:ITGAX:ICOS:ACADL:SIRPA:ITGA1:ITGA2:PLA2G7:TLR4	http://www.gsea-msigdb.org/gsea/msigdb/cards/GSE14415_ACT_TCONV_VS_ACT_NATURAL_TREG_DN
Immunologic_signatures	GSE16385_UNTREATED_VS_12H_ROSIGLITAZONE_TREATED_MACROPHAGE_UP	186	12	0.0133919	0.036634	ARID1A:AQP2:KRT81:KRT2:PRIMA1:ZKSCAN2:STX1B:RASIP1:POU4F2:ZFP42:ALDH7A1:STRIP2	http://www.gsea-msigdb.org/gsea/msigdb/cards/GSE16385_UNTREATED_VS_12H_ROSIGLITAZONE_TREATED_MACROPHAGE_UP
Immunologic_signatures	GSE16385_IFNG_TNF_VS_IL4_STIM_MACROPHAGE_ROSIGLITAZONE_TREATED_UP	187	12	0.0139214	0.0379971	KRT81:KRT6A:PCCA:DAAM1:ARG2:KIAA0247:FLRT2:KCNK10:UNC79:YPEL3:STX1B:ARHGAP10	http://www.gsea-msigdb.org/gsea/msigdb/cards/GSE16385_IFNG_TNF_VS_IL4_STIM_MACROPHAGE_ROSIGLITAZONE_TREATED_UP
Immunologic_signatures	GSE22045_TREG_VS_TCONV_UP	187	12	0.0139214	0.0379971	SPRN:FAM186A:KRT7:DAAM1:NTRK3:ISG20:ABHD2:HEATR3:TPX2:TNIP3:GYPB:ZC2HC1A	http://www.gsea-msigdb.org/gsea/msigdb/cards/GSE22045_TREG_VS_TCONV_UP
Immunologic_signatures	GSE2770_IL12_ACT_VS_ACT_CD4_TCELL_6H_DN	187	12	0.0139214	0.0379971	HMGN2:PTAFR:SCCPDH:TRMT5:PRKCH:C14orf132:ELSPBP1:CCDC155:SPAG16:CEP120:HNRNPK:RMI1	http://www.gsea-msigdb.org/gsea/msigdb/cards/GSE2770_IL12_ACT_VS_ACT_CD4_TCELL_6H_DN
Immunologic_signatures	GSE3565_CTRL_VS_LPS_INJECTED_DUSP1_KO_SPLENOCYTES_DN	187	12	0.0139214	0.0379971	RPS6KA1:SELL:CNST:EIF4B:ACTN1:IFI27L2:AKAP13:IL4R:RPL18:IKZF2:HDAC4:TSPAN13	http://www.gsea-msigdb.org/gsea/msigdb/cards/GSE3565_CTRL_VS_LPS_INJECTED_DUSP1_KO_SPLENOCYTES_DN
Immunologic_signatures	GSE13547_CTRL_VS_ANTI_IGM_STIM_ZFX_KO_BCELL_12H_UP	165	11	0.0139574	0.0380742	C1orf21:SWT1:DPYSL4:KRT6B:GPR65:VKORC1:UNC80:MBLAC2:GRM8:LRRCC1:RMI1	http://www.gsea-msigdb.org/gsea/msigdb/cards/GSE13547_CTRL_VS_ANTI_IGM_STIM_ZFX_KO_BCELL_12H_UP
Immunologic_signatures	GSE13547_WT_VS_ZFX_KO_BCELL_ANTI_IGM_STIM_2H_UP	188	12	0.0144666	0.0393092	STMN1:HMGN2:PPP1R8:SLC35A3:ADSS:THYN1:WDR12:MAD2L1:EXOSC9:EMB:ITGA1:MRPS28	http://www.gsea-msigdb.org/gsea/msigdb/cards/GSE13547_WT_VS_ZFX_KO_BCELL_ANTI_IGM_STIM_2H_UP
Immunologic_signatures	GSE36888_UNTREATED_VS_IL2_TREATED_STAT5_AB_KNOCKIN_TCELL_17H_UP	188	12	0.0144666	0.0393092	SESN2:NMNAT2:PTGS2:DACH1:UNC79:PECR:AGFG1:LMCD1:HRH1:TNIP3:ITGB8:PAG1	http://www.gsea-msigdb.org/gsea/msigdb/cards/GSE36888_UNTREATED_VS_IL2_TREATED_STAT5_AB_KNOCKIN_TCELL_17H_UP
Immunologic_signatures	GSE17974_IL4_AND_ANTI_IL12_VS_UNTREATED_12H_ACT_CD4_TCELL_DN	188	12	0.0144666	0.0393092	WDTC1:UTF1:IL21R:ZNF771:CD28:CTLA4:CCL20:COL6A3:EDNRA:MYO6:HDAC9:ITGB8	http://www.gsea-msigdb.org/gsea/msigdb/cards/GSE17974_IL4_AND_ANTI_IL12_VS_UNTREATED_12H_ACT_CD4_TCELL_DN
Immunologic_signatures	GSE7509_UNSTIM_VS_IFNA_STIM_IMMATURE_DC_DN	188	12	0.0144666	0.0393092	PLA2G4A:TMTC4:PRKCH:IL4R:KIAA0556:CORO1A:ITGAL:BRD7:CYLD:ICOS:IRAK2:IDNK	http://www.gsea-msigdb.org/gsea/msigdb/cards/GSE7509_UNSTIM_VS_IFNA_STIM_IMMATURE_DC_DN
Immunologic_signatures	GSE1925_CTRL_VS_3H_IFNG_STIM_IFNG_PRIMED_MACROPHAGE_UP	188	12	0.0144666	0.0393092	PTAFR:NMNAT2:METTL7A:KRT2:KRT4:DHRS7:KIAA0247:DBP:RPL13A:EDEM1:NDUFA4:HEY1	http://www.gsea-msigdb.org/gsea/msigdb/cards/GSE1925_CTRL_VS_3H_IFNG_STIM_IFNG_PRIMED_MACROPHAGE_UP
Immunologic_signatures	GSE3565_CTRL_VS_LPS_INJECTED_DUSP1_KO_SPLENOCYTES_UP	188	12	0.0144666	0.0393092	FASLG:SMYD3:ITGAL:ITGAX:EMP3:DKKL1:ARL4C:BCL2L1:BHLHE40:ITGA1:ARRDC3:POT1	http://www.gsea-msigdb.org/gsea/msigdb/cards/GSE3565_CTRL_VS_LPS_INJECTED_DUSP1_KO_SPLENOCYTES_UP
Immunologic_signatures	GSE2935_UV_INACTIVATED_VS_LIVE_SENDAI_VIRUS_INF_MACROPHAGE_DN	188	12	0.0144666	0.0393092	FASLG:KDELC1:ATXN2L:ITGAL:ITGAX:DKKL1:ARL4C:BCL2L1:BHLHE40:ITGA1:POT1:TNFSF8	http://www.gsea-msigdb.org/gsea/msigdb/cards/GSE2935_UV_INACTIVATED_VS_LIVE_SENDAI_VIRUS_INF_MACROPHAGE_DN
Immunologic_signatures	GSE6259_FLT3L_INDUCED_DEC205_POS_DC_VS_CD4_TCELL_DN	166	11	0.0145446	0.0394551	GPR3:OR14A2:KRT75:ZIC5:CATSPERB:COX6A2:ICA1L:DAW1:CHCHD6:AGR2:PAPPA	http://www.gsea-msigdb.org/gsea/msigdb/cards/GSE6259_FLT3L_INDUCED_DEC205_POS_DC_VS_CD4_TCELL_DN
Immunologic_signatures	GSE6259_FLT3L_INDUCED_33D1_POS_DC_VS_CD8_TCELL_UP	166	11	0.0145446	0.0394551	SERINC2:TMEM45B:SMAGP:RAD51B:ABHD2:PALB2:TBC1D10B:EMP3:LANCL1:MEF2C:NRF1	http://www.gsea-msigdb.org/gsea/msigdb/cards/GSE6259_FLT3L_INDUCED_33D1_POS_DC_VS_CD8_TCELL_UP
Immunologic_signatures	GSE14415_NATURAL_TREG_VS_TCONV_UP	166	11	0.0145446	0.0394551	ZNF496:ITIH5:DAZAP2:ZBTB25:CTLA4:BCL2L1:SRGAP3:EMB:ITGA1:TMEM106B:TMEM203	http://www.gsea-msigdb.org/gsea/msigdb/cards/GSE14415_NATURAL_TREG_VS_TCONV_UP
Immunologic_signatures	GSE3920_UNTREATED_VS_IFNG_TREATED_FIBROBLAST_DN	189	12	0.015028	0.0406307	SFMBT2:USP6NL:GPR183:NTRK3:ZNF629:RBL2:CD28:IL17RE:IL17RC:MGLL:EMB:RAB11FIP1	http://www.gsea-msigdb.org/gsea/msigdb/cards/GSE3920_UNTREATED_VS_IFNG_TREATED_FIBROBLAST_DN
Immunologic_signatures	GSE29615_DAY3_VS_DAY7_LAIV_FLU_VACCINE_PBMC_DN	189	12	0.015028	0.0406307	SELE:C1orf100:KRT76:DIO2:CCL20:BHLHE40:SNX4:PRDM5:CCNH:LYSMD3:WRN:UBQLN1	http://www.gsea-msigdb.org/gsea/msigdb/cards/GSE29615_DAY3_VS_DAY7_LAIV_FLU_VACCINE_PBMC_DN
Immunologic_signatures	GSE13485_CTRL_VS_DAY21_YF17D_VACCINE_PBMC_UP	189	12	0.015028	0.0406307	PWWP2B:DAZAP2:ACVR1B:DIS3:PPM1A:KIAA0247:KIAA0556:ITGAX:EDEM1:WASL:CALU:TACC1	http://www.gsea-msigdb.org/gsea/msigdb/cards/GSE13485_CTRL_VS_DAY21_YF17D_VACCINE_PBMC_UP
Immunologic_signatures	GSE6259_33D1_POS_VS_DEC205_POS_FLT3L_INDUCED_SPLENIC_DC_UP	189	12	0.015028	0.0406307	PTGS2:PLA2G4A:ADAM20:NUPR1:ABI2:FN1:AGFG1:BRPF1:AHR:MDFIC:RAB11FIP1:KIF27	http://www.gsea-msigdb.org/gsea/msigdb/cards/GSE6259_33D1_POS_VS_DEC205_POS_FLT3L_INDUCED_SPLENIC_DC_UP
Immunologic_signatures	GSE32034_UNTREATED_VS_ROSIGLIZATONE_TREATED_LY6C_LOW_MONOCYTE_UP	189	12	0.015028	0.0406307	WASF2:SELE:DIP2B:SLC11A2:SCN8A:LGMN:CD2BP2:ZNF114:TM4SF20:SMAD1:AGR2:SPAM1	http://www.gsea-msigdb.org/gsea/msigdb/cards/GSE32034_UNTREATED_VS_ROSIGLIZATONE_TREATED_LY6C_LOW_MONOCYTE_UP
Immunologic_signatures	GSE32255_WT_UNSTIM_VS_JMJD2D_KNOCKDOWN_4H_LPS_STIM_DC_UP	189	12	0.015028	0.0406307	PRRC2C:NMNAT2:CNST:PRKCQ:USP6NL:SLC11A2:EIF4B:KLHL25:SPNS1:BZW2:PAG1:TNFSF8	http://www.gsea-msigdb.org/gsea/msigdb/cards/GSE32255_WT_UNSTIM_VS_JMJD2D_KNOCKDOWN_4H_LPS_STIM_DC_UP
Immunologic_signatures	GSE37301_PRO_BCELL_VS_RAG2_KO_NK_CELL_DN	190	12	0.0156057	0.0419598	ITIH5:TBC1D4:CTLA4:INPP5D:IRAK2:PRDM5:SPRY1:SNX2:ZNF608:HDAC9:ITGB8:NR4A3	http://www.gsea-msigdb.org/gsea/msigdb/cards/GSE37301_PRO_BCELL_VS_RAG2_KO_NK_CELL_DN
Immunologic_signatures	GSE11973_MIR223_KOVS_WT_BONE_MARROW_NEUTROPHIL_DN	190	12	0.0156057	0.0419598	HNRNPU-AS1:HNRNPU:TMTC4:CACNG3:ITGAX:BCAT2:FAM124B:COPS8:RUVBL1:RPN1:TNIP3:OTUD4:TMEM209	http://www.gsea-msigdb.org/gsea/msigdb/cards/GSE11973_MIR223_KOVS_WT_BONE_MARROW_NEUTROPHIL_DN
Immunologic_signatures	GSE7348_LPS_VS_TOLERIZED_AND_LPS_STIM_MACROPHAGE_DN	190	12	0.0156057	0.0419598	XKR8:PHACTR4:TRMT1L:PRKCQ:CNEP1R1:CYLD:IKZF2:ALDH1L1:CLIC5:ARL4A:IDNK:TNFSF8	http://www.gsea-msigdb.org/gsea/msigdb/cards/GSE7348_LPS_VS_TOLERIZED_AND_LPS_STIM_MACROPHAGE_DN
Immunologic_signatures	GSE17974_CTRL_VS_ACT_IL4_AND_ANTI_IL12_1H_CD4_TCELL_UP	190	12	0.0156057	0.0419598	FGR:MECR:OCLM:VPS26B:AKTIP:IRS1:COL6A3:ATG7:TAMM41:ARRDC3:IMPG1:ANKS6	http://www.gsea-msigdb.org/gsea/msigdb/cards/GSE17974_CTRL_VS_ACT_IL4_AND_ANTI_IL12_1H_CD4_TCELL_UP
Immunologic_signatures	GSE24574_BCL6_LOW_TFH_VS_TCONV_CD4_TCELL_UP	190	12	0.0156057	0.0419598	COLGALT2:TENM4:LMO7:SPN:SLC5A2:BCL2L1:ALDH1L1:TWIST1:PAX4:MEST:TPD52:ASTN2	http://www.gsea-msigdb.org/gsea/msigdb/cards/GSE24574_BCL6_LOW_TFH_VS_TCONV_CD4_TCELL_UP
Immunologic_signatures	GSE29164_DAY3_VS_DAY7_UNTREATED_MELANOMA_UP	190	12	0.0156057	0.0419598	ST14:JAM3:SMAGP:COMMD6:CLMN:KAT8:ABI2:ICOS:UNC80:EMB:ARL4A:RAB11FIP1	http://www.gsea-msigdb.org/gsea/msigdb/cards/GSE29164_DAY3_VS_DAY7_UNTREATED_MELANOMA_UP
Immunologic_signatures	GSE16385_UNTREATED_VS_12H_IFNG_TNF_TREATED_MACROPHAGE_UP	190	12	0.0156057	0.0419598	UBXN11:LRRC27:KIF22:TMEM219:ZNF771:LMCD1:LHFPL4:PDZD2:SPAM1:ZC3HC1:COPG2:SLC28A3	http://www.gsea-msigdb.org/gsea/msigdb/cards/GSE16385_UNTREATED_VS_12H_IFNG_TNF_TREATED_MACROPHAGE_UP
Immunologic_signatures	GSE26928_EFF_MEMORY_VS_CXCR5_POS_CD4_TCELL_DN	190	12	0.0156057	0.0419598	C1orf172:FAM46B:SFMBT2:SLC11A2:KRT84:SLC38A6:ACTN1:PPP4R4:ERBB4:FAM172A:IDNK:GKAP1	http://www.gsea-msigdb.org/gsea/msigdb/cards/GSE26928_EFF_MEMORY_VS_CXCR5_POS_CD4_TCELL_DN
Immunologic_signatures	GSE1791_CTRL_VS_NEUROMEDINU_IN_T_CELL_LINE_0.8H_DN	190	12	0.0156057	0.0419598	SELE:CELF2:SCN8A:KRT77:ACTN1:GPR65:ITGAM:BHLHE40:CAMK1:DTWD2:BRF2:TRIM32	http://www.gsea-msigdb.org/gsea/msigdb/cards/GSE1791_CTRL_VS_NEUROMEDINU_IN_T_CELL_LINE_0.8H_DN
Immunologic_signatures	GSE32901_NAIVE_VS_TH17_ENRICHED_CD4_TCELL_DN	190	12	0.0156057	0.0419598	STX12:THEMIS2:VAMP4:LARP4:PRKCH:RAD51B:ZC3H14:RPL18:BCL2L1:MTMR14:EXOC4:DAPK1	http://www.gsea-msigdb.org/gsea/msigdb/cards/GSE32901_NAIVE_VS_TH17_ENRICHED_CD4_TCELL_DN
Immunologic_signatures	GSE29618_BCELL_VS_PDC_DAY7_FLU_VACCINE_UP	191	12	0.0162001	0.0433903	CD52:SMAGP:DOCK9:ZFP36L1:TTC9:AEN:IL4R:CD37:DGKD:TNFAIP8:SNX2:TPD52	http://www.gsea-msigdb.org/gsea/msigdb/cards/GSE29618_BCELL_VS_PDC_DAY7_FLU_VACCINE_UP
Immunologic_signatures	GSE15659_CD45RA_NEG_CD4_TCELL_VS_RESTING_TREG_UP	191	12	0.0162001	0.0433903	THEMIS2:EYA3:SCN8A:ADAMTSL3:CDIPT:DOC2A:ADCY7:ALDH16A1:CPNE9:NDNF:CSNK1G3:ASB15	http://www.gsea-msigdb.org/gsea/msigdb/cards/GSE15659_CD45RA_NEG_CD4_TCELL_VS_RESTING_TREG_UP
Immunologic_signatures	GSE17974_IL4_AND_ANTI_IL12_VS_UNTREATED_2H_ACT_CD4_TCELL_UP	191	12	0.0162001	0.0433903	GATA3:NKX6-2:ARHGAP32:SLC11A2:KRT72:GPR183:TEX30:NSMCE1:IL4R:CARF:TADA3:RAB11FIP1	http://www.gsea-msigdb.org/gsea/msigdb/cards/GSE17974_IL4_AND_ANTI_IL12_VS_UNTREATED_2H_ACT_CD4_TCELL_UP
Immunologic_signatures	GSE18281_PERIMEDULLARY_CORTICAL_REGION_VS_WHOLE_MEDULLA_THYMUS_DN	191	12	0.0162001	0.0433903	ZNF683:TINAGL1:RNF2:TTC40:GGACT:QPRT:FAM57B:AHSP:SALL1:CYP20A1:KANSL1L:FRMD3	http://www.gsea-msigdb.org/gsea/msigdb/cards/GSE18281_PERIMEDULLARY_CORTICAL_REGION_VS_WHOLE_MEDULLA_THYMUS_DN
Immunologic_signatures	GSE21927_EL4_VS_MCA203_TUMOR_MONOCYTES_DN	191	12	0.0162001	0.0433903	TRIM63:USP6NL:AQP2:SMAGP:SEZ6L2:TGFB1I1:MEIS3:NGEF:IRAK2:ZNF827:CEP120:ENPP5	http://www.gsea-msigdb.org/gsea/msigdb/cards/GSE21927_EL4_VS_MCA203_TUMOR_MONOCYTES_DN
Immunologic_signatures	GSE14699_DELETIONAL_TOLERANCE_VS_ACTIVATED_CD8_TCELL_DN	191	12	0.0162001	0.0433903	HMGN2:TEX30:ERH:KIF22:HIRIP3:SEPHS2:PYCARD:CTLA4:ACADL:RAD18:C4orf3:TEX15	http://www.gsea-msigdb.org/gsea/msigdb/cards/GSE14699_DELETIONAL_TOLERANCE_VS_ACTIVATED_CD8_TCELL_DN
Immunologic_signatures	GSE12366_PLASMA_CELL_VS_MEMORY_BCELL_UP	191	12	0.0162001	0.0433903	PTP4A2:EDEM3:SWT1:TPP2:SYNE2:IFI27L1:ISG20:ZKSCAN2:HM13:HHIP:LYSMD3:TPD52	http://www.gsea-msigdb.org/gsea/msigdb/cards/GSE12366_PLASMA_CELL_VS_MEMORY_BCELL_UP
Immunologic_signatures	GSE6269_FLU_VS_STREP_PNEUMO_INF_PBMC_DN	169	11	0.016418	0.0439497	WDTC1:GPR3:KRT81:KRT8:EIF4B:PCBP2:ASPHD1:MYLPF:NR2F1:TWIST1:NRG1:NRG1-IT2	http://www.gsea-msigdb.org/gsea/msigdb/cards/GSE6269_FLU_VS_STREP_PNEUMO_INF_PBMC_DN
Immunologic_signatures	GSE37301_GRANULOCYTE_MONOCYTE_PROGENITOR_VS_RAG2_KO_NK_CELL_UP	192	12	0.0168114	0.0448058	SMYD3:UCHL3:SLC38A6:PLK1:CYTH2:SH3BP4:THUMPD3:TMEM184C:CSNK1G3:SNX13:GTF2E2:MURC	http://www.gsea-msigdb.org/gsea/msigdb/cards/GSE37301_GRANULOCYTE_MONOCYTE_PROGENITOR_VS_RAG2_KO_NK_CELL_UP
Immunologic_signatures	GSE30971_CTRL_VS_LPS_STIM_MACROPHAGE_WBP7_KO_4H_DN	192	12	0.0168114	0.0448058	HMGN2:SPOCD1:CELF2:TMEM45B:TRMT5:GPR65:ABHD2:RAPH1:FN1:DOCK10:CAMK1:POU4F2	http://www.gsea-msigdb.org/gsea/msigdb/cards/GSE30971_CTRL_VS_LPS_STIM_MACROPHAGE_WBP7_KO_4H_DN
Immunologic_signatures	GSE2770_TGFB_AND_IL4_VS_IL12_TREATED_ACT_CD4_TCELL_2H_UP	192	12	0.0168114	0.0448058	RNPC3:KIFAP3:PIGC:PIBF1:ADAM20:KAT8:RPL13A:SNX4:PHIP:GTF2E2:PURG:ZFAND1	http://www.gsea-msigdb.org/gsea/msigdb/cards/GSE2770_TGFB_AND_IL4_VS_IL12_TREATED_ACT_CD4_TCELL_2H_UP
Immunologic_signatures	GSE1460_NAIVE_CD4_TCELL_ADULT_BLOOD_VS_THYMIC_STROMAL_CELL_UP	192	12	0.0168114	0.0448058	SCYL3:LETMD1:DAZAP2:BIN2:SRSF5:IL4R:IL21R:SPN:HIRIP3:INPP5D:TNFAIP8:ATP6V1G1	http://www.gsea-msigdb.org/gsea/msigdb/cards/GSE1460_NAIVE_CD4_TCELL_ADULT_BLOOD_VS_THYMIC_STROMAL_CELL_UP
Immunologic_signatures	GSE4984_GALECTIN1_VS_VEHICLE_CTRL_TREATED_DC_UP	192	12	0.0168114	0.0448058	C1orf101:EIF4B:GTF3C1:PYCARD:ADCY7:CD37:LANCL1:ACKR3:TADA3:FAM172A:WASL:FRMD3	http://www.gsea-msigdb.org/gsea/msigdb/cards/GSE4984_GALECTIN1_VS_VEHICLE_CTRL_TREATED_DC_UP
Immunologic_signatures	GSE1112_OT1_CD8AB_VS_HY_CD8AA_THYMOCYTE_RTOC_CULTURE_DN	192	12	0.0168114	0.0448058	PPP1R8:MZT1:SLC39A9:PPP4C:FGF21:NGEF:EDNRA:COMMD10:CALU:CEP41:RAB11FIP1:HNRNPK	http://www.gsea-msigdb.org/gsea/msigdb/cards/GSE1112_OT1_CD8AB_VS_HY_CD8AA_THYMOCYTE_RTOC_CULTURE_DN
Immunologic_signatures	GSE25088_CTRL_VS_IL4_STIM_MACROPHAGE_UP	192	12	0.0168114	0.0448058	C1orf21:ARHGAP32:ABI2:IKZF2:FN1:IGFBP2:LMCD1:MGLL:ALDH7A1:HDAC9:TWIST1:DAPK1	http://www.gsea-msigdb.org/gsea/msigdb/cards/GSE25088_CTRL_VS_IL4_STIM_MACROPHAGE_UP
Immunologic_signatures	GSE25123_WT_VS_PPARG_KO_MACROPHAGE_IL4_AND_ROSIGLITAZONE_STIM_UP	192	12	0.0168114	0.0448058	SMYD3:KRT8:KDELC1:SIX6:DCTN5:SEPT1:SEPT1:PRSS53:THUMPD3:CAMK1:MMAA:SNX24:BRF2	http://www.gsea-msigdb.org/gsea/msigdb/cards/GSE25123_WT_VS_PPARG_KO_MACROPHAGE_IL4_AND_ROSIGLITAZONE_STIM_UP
Immunologic_signatures	GSE5589_WT_VS_IL10_KO_LPS_AND_IL10_STIM_MACROPHAGE_180MIN_DN	148	10	0.0170518	0.0454218	ZNF593:SLC19A2:SELE:KRT77:TGFB1I1:MEIS3:CCDC114:FLT3LG:LHFPL4:AASS	http://www.gsea-msigdb.org/gsea/msigdb/cards/GSE5589_WT_VS_IL10_KO_LPS_AND_IL10_STIM_MACROPHAGE_180MIN_DN
Immunologic_signatures	GSE2770_IL12_VS_IL4_TREATED_ACT_CD4_TCELL_2H_UP	170	11	0.0170808	0.0454742	KHDRBS1:MZT1:ERH:COX16:ACAN:ARL8B:FANCD2:DTWD2:GRAMD3:EIF4EBP1:ANKS6	http://www.gsea-msigdb.org/gsea/msigdb/cards/GSE2770_IL12_VS_IL4_TREATED_ACT_CD4_TCELL_2H_UP
Immunologic_signatures	GSE6259_CD4_TCELL_VS_CD8_TCELL_UP	193	12	0.0174399	0.0461527	C1orf21:JAM3:RTN1:RHOJ:AEN:ITGAX:TEAD2:CCNA2:DCTD:FAT1:POT1:PLXNA4	http://www.gsea-msigdb.org/gsea/msigdb/cards/GSE6259_CD4_TCELL_VS_CD8_TCELL_UP
Immunologic_signatures	GSE4748_LPS_VS_LPS_AND_CYANOBACTERIUM_LPSLIKE_STIM_DC_3H_UP	193	12	0.0174399	0.0461527	SH3BGRL3:ZNF683:SESN2:LAPTM5:ZCCHC17:RNPC3:CREG1:C1orf21:AKAP5:BHLHE40:THUMPD3:SPATA5	http://www.gsea-msigdb.org/gsea/msigdb/cards/GSE4748_LPS_VS_LPS_AND_CYANOBACTERIUM_LPSLIKE_STIM_DC_3H_UP
Immunologic_signatures	GSE13547_CTRL_VS_ANTI_IGM_STIM_BCELL_12H_UP	193	12	0.0174399	0.0461527	STMN1:MRPS11:PLK1:NUPR1:PYCARD:ITGAM:ITGAX:LIG1:TPX2:MAD2L1:CCNA2:CALU	http://www.gsea-msigdb.org/gsea/msigdb/cards/GSE13547_CTRL_VS_ANTI_IGM_STIM_BCELL_12H_UP
Immunologic_signatures	GSE2585_CD80_HIGH_VS_LOW_MTEC_DN	193	12	0.0174399	0.0461527	DNM3:OCLM:ZNHIT2:ZC3H14:DCTPP1:ZNF668:ZNF668:SSUH2:MTMR14:MCM2:TRPC3:SPAM1:AKR1B1	http://www.gsea-msigdb.org/gsea/msigdb/cards/GSE2585_CD80_HIGH_VS_LOW_MTEC_DN
Immunologic_signatures	GSE16450_CTRL_VS_IFNA_6H_STIM_IMMATURE_NEURON_CELL_LINE_DN	193	12	0.0174399	0.0461527	LAPTM5:C1orf21:PWWP2B:SYNE2:SYNJ2BP:TTC9:C16orf54:GDPD3:PRSS53:ABI2:ARL4C:ARRDC3	http://www.gsea-msigdb.org/gsea/msigdb/cards/GSE16450_CTRL_VS_IFNA_6H_STIM_IMMATURE_NEURON_CELL_LINE_DN
Immunologic_signatures	GSE21927_UNTREATED_VS_GMCSF_GCSF_TREATED_BONE_MARROW_UP	193	12	0.0174399	0.0461527	CREG1:TSEN15:ATF1:CLYBL:IL21R:GYS1:WDR12:PRMT10:ZNF608:HMGN3:ANKMY2:KIF27	http://www.gsea-msigdb.org/gsea/msigdb/cards/GSE21927_UNTREATED_VS_GMCSF_GCSF_TREATED_BONE_MARROW_UP
Immunologic_signatures	GSE7348_LPS_VS_TOLERIZED_AND_LPS_STIM_MACROPHAGE_UP	193	12	0.0174399	0.0461527	RNF2:INPP5A:DIP2B:GRWD1:NOP58:NBEAL1:INPP5D:AGAP1:HM13:USP53:WWC2:DAPK1	http://www.gsea-msigdb.org/gsea/msigdb/cards/GSE7348_LPS_VS_TOLERIZED_AND_LPS_STIM_MACROPHAGE_UP
Immunologic_signatures	GSE45837_WT_VS_GFI1_KO_PDC_UP	193	12	0.0174399	0.0461527	CEP85:EDEM3:IVNS1ABP:C1orf27:ITIH2:SLC11A2:KRT2:TPP2:ADAM20:CDH6:WNT2:CALU	http://www.gsea-msigdb.org/gsea/msigdb/cards/GSE45837_WT_VS_GFI1_KO_PDC_UP
Immunologic_signatures	GSE27291_0H_VS_6H_STIM_GAMMADELTA_TCELL_DN	193	12	0.0174399	0.0461527	FMO6P:C1orf27:NKX6-2:TBC1D4:KDM8:TBX6:MEIS3:SULT2B1:RUVBL2:ZNF608:GPR116:ANKS6	http://www.gsea-msigdb.org/gsea/msigdb/cards/GSE27291_0H_VS_6H_STIM_GAMMADELTA_TCELL_DN
Immunologic_signatures	GSE29617_CTRL_VS_DAY3_TIV_FLU_VACCINE_PBMC_2008_UP	193	12	0.0174399	0.0461527	PRRC2C:COLGALT2:PCBP2:HIF1A:MED6:DDX24:HAPLN3:CYLD:ICOS:PARD3B:INO80D:CCL20	http://www.gsea-msigdb.org/gsea/msigdb/cards/GSE29617_CTRL_VS_DAY3_TIV_FLU_VACCINE_PBMC_2008_UP
Immunologic_signatures	GSE29618_PRE_VS_DAY7_FLU_VACCINE_MONOCYTE_UP	193	12	0.0174399	0.0461527	ZBTB18:BNIP3:DPYSL4:KRT85:HIF1A:SNAPC1:ZNF267:CYLD:BARD1:COL4A3:SLC19A3:LOX	http://www.gsea-msigdb.org/gsea/msigdb/cards/GSE29618_PRE_VS_DAY7_FLU_VACCINE_MONOCYTE_UP
Immunologic_signatures	GSE14413_UNSTIM_VS_IFNB_STIM_NIH3T3_CELLS_UP	171	11	0.0177635	0.0469835	WDTC1:TAF3:MNAT1:KCNH5:PRR14:FBRS:RPL37A:ZNF827:CETN3:ARL4A:UBQLN1	http://www.gsea-msigdb.org/gsea/msigdb/cards/GSE14413_UNSTIM_VS_IFNB_STIM_NIH3T3_CELLS_UP
Immunologic_signatures	GSE37605_TREG_VS_TCONV_C57BL6_FOXP3_IRES_GFP_UP	149	10	0.01779	0.0470282	TRIM63:KRT72:SIX1:SLC8A3:HAPLN3:ZKSCAN2:TMEM169:CCDC37:FTMT:ISPD	http://www.gsea-msigdb.org/gsea/msigdb/cards/GSE37605_TREG_VS_TCONV_C57BL6_FOXP3_IRES_GFP_UP
Immunologic_signatures	GSE19401_UNSTIM_VS_RETINOIC_ACID_STIM_FOLLICULAR_DC_DN	194	12	0.0180859	0.0471673	SELL:SNX19:BCKDK:CYLD:SRSF2:AGFG1:ARL4C:HCK:MGLL:SEC24D:LSM1:FABP5	http://www.gsea-msigdb.org/gsea/msigdb/cards/GSE19401_UNSTIM_VS_RETINOIC_ACID_STIM_FOLLICULAR_DC_DN
Immunologic_signatures	GSE3920_UNTREATED_VS_IFNA_TREATED_ENDOTHELIAL_CELL_UP	194	12	0.0180859	0.0471673	THEMIS2:ATPIF1:SLC38A6:IL4R:ITGAM:NRP2:BCL2L1:ARL8B:PLXNA1:SNX13:HDAC9:ATP6V1G1	http://www.gsea-msigdb.org/gsea/msigdb/cards/GSE3920_UNTREATED_VS_IFNA_TREATED_ENDOTHELIAL_CELL_UP
Immunologic_signatures	GSE28783_ANTI_MIR33_VS_CTRL_ATHEROSCLEROSIS_MACROPHAGE_DN	194	12	0.0180859	0.0471673	STMN1:XCL2:SLC19A2:INPP5A:METTL7A:DACH1:ZNF629:LIG1:KDELR1:SEC24D:EDNRA:STAR	http://www.gsea-msigdb.org/gsea/msigdb/cards/GSE28783_ANTI_MIR33_VS_CTRL_ATHEROSCLEROSIS_MACROPHAGE_DN
Immunologic_signatures	GSE10325_LUPUS_CD4_TCELL_VS_LUPUS_BCELL_DN	194	12	0.0180859	0.0471673	FGR:USP6NL:DHTKD1:METTL7A:CLMN:TCL1A:CD37:HCK:MEF2C:TSPAN13:TPD52:TLE1	http://www.gsea-msigdb.org/gsea/msigdb/cards/GSE10325_LUPUS_CD4_TCELL_VS_LUPUS_BCELL_DN
Immunologic_signatures	GSE45365_CD8A_DC_VS_CD11B_DC_DN	194	12	0.0180859	0.0471673	COX20:AEN:ZKSCAN2:STX4:PAPD5:CHD9:AKTIP:THUMPD3:JAGN1:MKRN2:DDHD2:FABP5	http://www.gsea-msigdb.org/gsea/msigdb/cards/GSE45365_CD8A_DC_VS_CD11B_DC_DN
Immunologic_signatures	GSE45365_WT_VS_IFNAR_KO_CD11B_DC_UP	194	12	0.0180859	0.0471673	GPR183:PAPOLA:SBK1:BCL2:FLT3LG:ID1:USP53:SPATA5:ZNF827:NR3C2:EIF4EBP1:WHSC1L1	http://www.gsea-msigdb.org/gsea/msigdb/cards/GSE45365_WT_VS_IFNAR_KO_CD11B_DC_UP
Immunologic_signatures	GSE22886_IGA_VS_IGM_MEMORY_BCELL_UP	194	12	0.0180859	0.0471673	SFN:XKR8:MYOC:FAM129A:SMAGP:SLC4A8:TBC1D4:DAAM1:LGMN:SALL1:PODXL:TLE1	http://www.gsea-msigdb.org/gsea/msigdb/cards/GSE22886_IGA_VS_IGM_MEMORY_BCELL_UP
Immunologic_signatures	GSE29618_PRE_VS_DAY7_POST_LAIV_FLU_VACCINE_MDC_UP	194	12	0.0180859	0.0471673	C1orf21:TRIM58:KRT86:SLC38A6:MAP3K9:CHP2:XPO6:BCL2:PRDM5:RXFP3:PLA2G7:RAB11FIP1	http://www.gsea-msigdb.org/gsea/msigdb/cards/GSE29618_PRE_VS_DAY7_POST_LAIV_FLU_VACCINE_MDC_UP
Immunologic_signatures	GSE46242_CTRL_VS_EGR2_DELETED_TH1_CD4_TCELL_DN	194	12	0.0180859	0.0471673	UBXN11:OLFM3:PDC:CNST:SCCPDH:TCERG1L:KRT6B:PCCA:TTC9:HHIP:RNF148:TAS2R16	http://www.gsea-msigdb.org/gsea/msigdb/cards/GSE46242_CTRL_VS_EGR2_DELETED_TH1_CD4_TCELL_DN
Immunologic_signatures	GSE32986_GMCSF_VS_GMCSF_AND_CURDLAN_LOWDOSE_STIM_DC_DN	195	12	0.0187496	0.0471673	ZBTB18:INPP5A:ARHGAP32:LETMD1:KLF12:SLC38A6:BCL2:RPL37A:RHBDD1:DGKD:WWC2:DTWD2	http://www.gsea-msigdb.org/gsea/msigdb/cards/GSE32986_GMCSF_VS_GMCSF_AND_CURDLAN_LOWDOSE_STIM_DC_DN
Immunologic_signatures	GSE2770_TGFB_AND_IL4_VS_TGFB_AND_IL12_TREATED_ACT_CD4_TCELL_2H_DN	195	12	0.0187496	0.0471673	TFB2M:SLC38A6:MED6:CHP2:JMJD6:FUT2:CYP20A1:PLXNA1:LSM6:PHAX:TACC1:MRPS28	http://www.gsea-msigdb.org/gsea/msigdb/cards/GSE2770_TGFB_AND_IL4_VS_TGFB_AND_IL12_TREATED_ACT_CD4_TCELL_2H_DN
Immunologic_signatures	GSE17974_1H_VS_72H_UNTREATED_IN_VITRO_CD4_TCELL_UP	195	12	0.0187496	0.0471673	GORAB:CSRNP2:GPR65:MOAP1:ZNF843:NOP58:CUL3:ARL8B:BRPF1:SMAD1:PRMT10:ATP6V1G1	http://www.gsea-msigdb.org/gsea/msigdb/cards/GSE17974_1H_VS_72H_UNTREATED_IN_VITRO_CD4_TCELL_UP
Immunologic_signatures	GSE3982_NKCELL_VS_TH1_UP	195	12	0.0187496	0.0471673	SFN:XKR8:FAM186A:DAZAP2:BIN2:RTN1:CATSPERB:ZNF629:PDZD2:NPR3:GPR98:SNCAIP	http://www.gsea-msigdb.org/gsea/msigdb/cards/GSE3982_NKCELL_VS_TH1_UP
Immunologic_signatures	GSE34156_UNTREATED_VS_6H_TLR1_TLR2_LIGAND_TREATED_MONOCYTE_UP	195	12	0.0187496	0.0471673	PTAFR:CREG1:DIP2B:HSD17B14:FTL:NRP2:SIRPA:HCK:ANXA5:NUDT6:TFEC:IRF5	http://www.gsea-msigdb.org/gsea/msigdb/cards/GSE34156_UNTREATED_VS_6H_TLR1_TLR2_LIGAND_TREATED_MONOCYTE_UP
Immunologic_signatures	GSE3982_EOSINOPHIL_VS_BASOPHIL_UP	195	12	0.0187496	0.0471673	WDTC1:PHACTR4:COL11A1:ATF1:DACH1:GALC:QPRT:TBX6:SIRPA:MGLL:CPA4:EIF4EBP1	http://www.gsea-msigdb.org/gsea/msigdb/cards/GSE3982_EOSINOPHIL_VS_BASOPHIL_UP
Immunologic_signatures	GSE1925_3H_VS_24H_IFNG_STIM_MACROPHAGE_UP	195	12	0.0187496	0.0471673	ZDHHC18:STX12:TFCP2:TCL1A:PRR14:FTL:MCM2:MYOZ2:GYPB:NR3C2:HYAL4:CPA2	http://www.gsea-msigdb.org/gsea/msigdb/cards/GSE1925_3H_VS_24H_IFNG_STIM_MACROPHAGE_UP
Immunologic_signatures	GSE29618_PRE_VS_DAY7_POST_TIV_FLU_VACCINE_BCELL_DN	195	12	0.0187496	0.0471673	PTGS2:MNAT1:RBBP6:TBC1D10B:ZNF267:GLTSCR1:KDELR1:SEC13:PDE5A:CSNK1G3:ALDH7A1:CPA2	http://www.gsea-msigdb.org/gsea/msigdb/cards/GSE29618_PRE_VS_DAY7_POST_TIV_FLU_VACCINE_BCELL_DN
Immunologic_signatures	GSE21927_SPLENIC_C26GM_TUMOROUS_VS_4T1_TUMOR_MONOCYTES_DN	195	12	0.0187496	0.0471673	YTHDF2:TFB2M:KDELC1:SYNE2:KPTN:ZDBF2:HDAC4:BRK1:MAD2L1:ABCE1:TMEM184C:IDNK	http://www.gsea-msigdb.org/gsea/msigdb/cards/GSE21927_SPLENIC_C26GM_TUMOROUS_VS_4T1_TUMOR_MONOCYTES_DN
Immunologic_signatures	GSE37534_UNTREATED_VS_ROSIGLITAZONE_TREATED_CD4_TCELL_PPARG1_AND_FOXP3_TRASDUCED_UP	195	12	0.0187496	0.0471673	KIF26B:SAC3D1:BORA:DOCK9:SYNE2:NMB:KLHL25:ACAN:SPHK2:HSD17B14:NUDT6:GPR116	http://www.gsea-msigdb.org/gsea/msigdb/cards/GSE37534_UNTREATED_VS_ROSIGLITAZONE_TREATED_CD4_TCELL_PPARG1_AND_FOXP3_TRASDUCED_UP
Immunologic_signatures	GSE26290_WT_VS_PDK1_KO_ANTI_CD3_AND_IL2_STIM_CD8_TCELL_UP	195	12	0.0187496	0.0471673	SLC38A6:LGMN:ITGAM:FN1:MREG:VHL:IRAK2:NDNF:SH3BGRL2:ELOVL4:TFEC:TNC	http://www.gsea-msigdb.org/gsea/msigdb/cards/GSE26290_WT_VS_PDK1_KO_ANTI_CD3_AND_IL2_STIM_CD8_TCELL_UP
Immunologic_signatures	GSE21033_CTRL_VS_POLYIC_STIM_DC_1H_UP	195	12	0.0187496	0.0471673	FMO6P:SMYD3:SAC3D1:JAM3:KRT85:KRT75:ALPK3:ZNF771:KANSL1L:ARL4C:FGF2:RAB11FIP1	http://www.gsea-msigdb.org/gsea/msigdb/cards/GSE21033_CTRL_VS_POLYIC_STIM_DC_1H_UP
Immunologic_signatures	GSE19401_PAM2CSK4_VS_RETINOIC_ACID_STIM_FOLLICULAR_DC_DN	195	12	0.0187496	0.0471673	DPYSL4:AQP2:KRT18:ATP2A1:GPR1:PTH2R:SCG2:TIMP4:SEC61A1:FAM172A:MEST:NRG1:NRG1-IT2	http://www.gsea-msigdb.org/gsea/msigdb/cards/GSE19401_PAM2CSK4_VS_RETINOIC_ACID_STIM_FOLLICULAR_DC_DN
Immunologic_signatures	GSE19401_PLN_VS_PEYERS_PATCH_FOLLICULAR_DC_UP	195	12	0.0187496	0.0471673	SFN:GPR3:EIF4B:SLC5A2:DBP:RPS11:AGAP1:HDAC4:F11:NR2F1:HSD17B4:DDHD2	http://www.gsea-msigdb.org/gsea/msigdb/cards/GSE19401_PLN_VS_PEYERS_PATCH_FOLLICULAR_DC_UP
Immunologic_signatures	GSE16450_CTRL_VS_IFNA_12H_STIM_IMMATURE_NEURON_CELL_LINE_UP	195	12	0.0187496	0.0471673	SMYD3:PRKCQ:TAF3:KLF12:PCCA:BIVM:NSMCE1:ZNF689:FUS:FARSB:OTUD4:FAM172A	http://www.gsea-msigdb.org/gsea/msigdb/cards/GSE16450_CTRL_VS_IFNA_12H_STIM_IMMATURE_NEURON_CELL_LINE_UP
Immunologic_signatures	GSE25088_CTRL_VS_IL4_AND_ROSIGLITAZONE_STIM_STAT6_KO_MACROPHAGE_DN	195	12	0.0187496	0.0471673	SLC9A1:THEMIS2:SERPINA12:ISG20:KIAA0556:SEZ6L2:ZNF267:NTF4:PAX3:FGF2:TMEM209:ATP6V1G1	http://www.gsea-msigdb.org/gsea/msigdb/cards/GSE25088_CTRL_VS_IL4_AND_ROSIGLITAZONE_STIM_STAT6_KO_MACROPHAGE_DN
Immunologic_signatures	GSE18281_MEDULLARY_THYMOCYTE_VS_WHOLE_MEDULLA_THYMUS_DN	195	12	0.0187496	0.0471673	STMN1:PPP1R8:AHCTF1:OPCML:CSRNP2:SPN:NOP58:FARSB:ARL4A:TSPAN13:CALU:FRMD3	http://www.gsea-msigdb.org/gsea/msigdb/cards/GSE18281_MEDULLARY_THYMOCYTE_VS_WHOLE_MEDULLA_THYMUS_DN
Immunologic_signatures	GSE13522_CTRL_VS_T_CRUZI_Y_STRAIN_INF_SKIN_IFNG_KO_UP	173	11	0.0191893	0.0471673	NME7:RAB2B:SPATA7:ZC3H14:ALDOA:PPP4C:KPTN:PIH1D1:CYP20A1:EXOSC9:CCNH	http://www.gsea-msigdb.org/gsea/msigdb/cards/GSE13522_CTRL_VS_T_CRUZI_Y_STRAIN_INF_SKIN_IFNG_KO_UP
Immunologic_signatures	GSE4590_SMALL_VS_VPREB_POS_LARGE_PRE_BCELL_DN	173	11	0.0191893	0.0471673	INPP5A:KRT75:IFI27L1:KLHL25:LIG1:ABI2:UNC80:AGFG1:ANXA5:PDZD2:GRAMD3	http://www.gsea-msigdb.org/gsea/msigdb/cards/GSE4590_SMALL_VS_VPREB_POS_LARGE_PRE_BCELL_DN
Immunologic_signatures	GSE7596_AKT_TRANSD_VS_CTRL_CD4_TCONV_WITH_TGFB_DN	151	10	0.0193367	0.0471673	GPR183:ZNF688:ZNF541:TMEM169:COL4A4:ARL4C:MEF2C:TEX15:LETM2:TPD52	http://www.gsea-msigdb.org/gsea/msigdb/cards/GSE7596_AKT_TRANSD_VS_CTRL_CD4_TCONV_WITH_TGFB_DN
Immunologic_signatures	GSE34515_CD16_NEG_MONOCYTE_VS_DC_UP	196	12	0.0194314	0.0471673	SFN:SYTL1:STK32C:INPP5A:KNDC1:DAZAP2:SERPINA1:CNEP1R1:CAMK1:TADA3:HEY1:DAPK1	http://www.gsea-msigdb.org/gsea/msigdb/cards/GSE34515_CD16_NEG_MONOCYTE_VS_DC_UP
Immunologic_signatures	GSE3982_MEMORY_CD4_TCELL_VS_TH2_UP	196	12	0.0194314	0.0471673	DAZAP2:SYNE2:KCNK10:CATSPERB:PRSS53:DGKD:ACKR3:EDNRA:NR3C2:TRAPPC11:MYO6:TLE1	http://www.gsea-msigdb.org/gsea/msigdb/cards/GSE3982_MEMORY_CD4_TCELL_VS_TH2_UP
Immunologic_signatures	GSE32423_CTRL_VS_IL7_MEMORY_CD8_TCELL_DN	196	12	0.0194314	0.0471673	PAFAH2:OLFM3:KDM8:CNEP1R1:SLC6A11:TXNRD3:ARHGAP10:LRP2BP:PRR16:MYO6:GPR124:CHMP4C	http://www.gsea-msigdb.org/gsea/msigdb/cards/GSE32423_CTRL_VS_IL7_MEMORY_CD8_TCELL_DN
Immunologic_signatures	GSE29618_PRE_VS_DAY7_FLU_VACCINE_BCELL_UP	196	12	0.0194314	0.0471673	SFN:C1orf21:PDC:ZNF124:SERPINA6:CLMN:ZNF688:PYCARD:CPS1:CDH6:WNT2:ADRB3	http://www.gsea-msigdb.org/gsea/msigdb/cards/GSE29618_PRE_VS_DAY7_FLU_VACCINE_BCELL_UP
Immunologic_signatures	GSE360_L_DONOVANI_VS_B_MALAYI_LOW_DOSE_DC_DN	196	12	0.0194314	0.0471673	HMGN2:SLC35A3:SELE:EIF4B:PCBP2:RDH11:SEC11A:ITGAL:ITGAM:OGG1:EIF4EBP1:TACC1	http://www.gsea-msigdb.org/gsea/msigdb/cards/GSE360_L_DONOVANI_VS_B_MALAYI_LOW_DOSE_DC_DN
Immunologic_signatures	GSE36476_YOUNG_VS_OLD_DONOR_MEMORY_CD4_TCELL_16H_TSST_ACT_DN	196	12	0.0194314	0.0471673	MED18:OPCML:KRT75:SYNJ2BP:GALC:ALPK3:NOD2:NR3C2:DROSHA:DMXL1:HTR1B:AASS	http://www.gsea-msigdb.org/gsea/msigdb/cards/GSE36476_YOUNG_VS_OLD_DONOR_MEMORY_CD4_TCELL_16H_TSST_ACT_DN
Immunologic_signatures	GSE2706_2H_VS_8H_R848_AND_LPS_STIM_DC_UP	196	12	0.0194314	0.0471673	METTL7A:TMTC4:GALNT16:GALC:GLRX5:QPRT:HSD3B7:PYCARD:PIH1D1:FLT3LG:SLC41A3:ANKRD50	http://www.gsea-msigdb.org/gsea/msigdb/cards/GSE2706_2H_VS_8H_R848_AND_LPS_STIM_DC_UP
Immunologic_signatures	GSE28783_ANTI_MIR33_VS_UNTREATED_ATHEROSCLEROSIS_MACROPHAGE_DN	196	12	0.0194314	0.0471673	XCL2:SELL:ECHS1:SLC11A2:GPR183:MNAT1:IL4R:KDELR1:ALDH7A1:DGKB:CPA2:STAR	http://www.gsea-msigdb.org/gsea/msigdb/cards/GSE28783_ANTI_MIR33_VS_UNTREATED_ATHEROSCLEROSIS_MACROPHAGE_DN
Immunologic_signatures	GSE36888_UNTREATED_VS_IL2_TREATED_STAT5_AB_KNOCKIN_TCELL_2H_DN	196	12	0.0194314	0.0471673	FCN3:TINAGL1:UPF2:SMAGP:CEP128:HAPLN3:RPS11:ARL4C:RUVBL1:ABCE1:GRAMD3:TPD52	http://www.gsea-msigdb.org/gsea/msigdb/cards/GSE36888_UNTREATED_VS_IL2_TREATED_STAT5_AB_KNOCKIN_TCELL_2H_DN
Immunologic_signatures	GSE36888_UNTREATED_VS_IL2_TREATED_TCELL_2H_UP	196	12	0.0194314	0.0471673	C1orf112:ZBTB18:PWWP2B:KNDC1:TTC9:ARHGAP17:MGLL:ANKMY2:ZNF703:PAG1:UBQLN1:DAPK1	http://www.gsea-msigdb.org/gsea/msigdb/cards/GSE36888_UNTREATED_VS_IL2_TREATED_TCELL_2H_UP
Immunologic_signatures	GSE32034_UNTREATED_VS_ROSIGLIZATONE_TREATED_LY6C_LOW_MONOCYTE_DN	196	12	0.0194314	0.0471673	KRT7:CORO1A:VKORC1:FN1:CAV3:JAGN1:NDNF:GOLPH3:MBLAC2:PHAX:C8orf31:NTRK2	http://www.gsea-msigdb.org/gsea/msigdb/cards/GSE32034_UNTREATED_VS_ROSIGLIZATONE_TREATED_LY6C_LOW_MONOCYTE_DN
Immunologic_signatures	GSE20151_CTRL_VS_FUSOBACT_NUCLEATUM_NEUTROPHIL_UP	196	12	0.0194314	0.0471673	ZDHHC18:FGR:ZNHIT2:UCHL3:MAP3K9:PLK1:MYLPF:BCAT2:C19orf73:TRPM8:SETD5:LOX	http://www.gsea-msigdb.org/gsea/msigdb/cards/GSE20151_CTRL_VS_FUSOBACT_NUCLEATUM_NEUTROPHIL_UP
Immunologic_signatures	GSE20727_CTRL_VS_H2O2_TREATED_DC_DN	196	12	0.0194314	0.0471673	AHDC1:CNST:CELF2:JAM3:POU6F1:PPP2R5E:RAD51B:NTRK3:HCK:TNFAIP8:PHF14:HDAC9	http://www.gsea-msigdb.org/gsea/msigdb/cards/GSE20727_CTRL_VS_H2O2_TREATED_DC_DN
Immunologic_signatures	GSE17974_2H_VS_72H_UNTREATED_IN_VITRO_CD4_TCELL_UP	196	12	0.0194314	0.0471673	FASLG:CSRNP2:DACH1:ZFP36L1:TMEM251:CYP20A1:CCL20:PLXNA1:SMAD1:SRFBP1:ATP6V1G1:TNFSF8	http://www.gsea-msigdb.org/gsea/msigdb/cards/GSE17974_2H_VS_72H_UNTREATED_IN_VITRO_CD4_TCELL_UP
Immunologic_signatures	GSE12845_NAIVE_VS_DARKZONE_GC_TONSIL_BCELL_UP	196	12	0.0194314	0.0471673	JAM3:ITPK1:AKAP13:ACAN:ZNF629:PRSS53:SULT2B1:HCK:BHLHE40:OTUD4:DCTD:EIF4EBP1	http://www.gsea-msigdb.org/gsea/msigdb/cards/GSE12845_NAIVE_VS_DARKZONE_GC_TONSIL_BCELL_UP
Immunologic_signatures	GSE45365_WT_VS_IFNAR_KO_CD8A_DC_UP	196	12	0.0194314	0.0471673	ATPIF1:DESI2:ECHDC3:ACAD8:DIS3:RTN1:CDIPT:CORO1A:PYCARD:RBL2:ATIC:PECR	http://www.gsea-msigdb.org/gsea/msigdb/cards/GSE45365_WT_VS_IFNAR_KO_CD8A_DC_UP
Immunologic_signatures	GSE1460_INTRATHYMIC_T_PROGENITOR_VS_THYMIC_STROMAL_CELL_UP	196	12	0.0194314	0.0471673	STMN1:PPP1R8:DPYSL4:ARHGAP32:SCN8A:DET1:AQP8:ICOS:INO80D:ZXDC:TNFAIP8:DAPK1	http://www.gsea-msigdb.org/gsea/msigdb/cards/GSE1460_INTRATHYMIC_T_PROGENITOR_VS_THYMIC_STROMAL_CELL_UP
Immunologic_signatures	GSE7768_OVA_ALONE_VS_OVA_WITH_MPL_IMMUNIZED_MOUSE_WHOLE_SPLEEN_6H_UP	196	12	0.0194314	0.0471673	C1orf21:BORA:TBC1D4:PLK1:RBL2:INPP5D:ARL4C:SLC41A3:CCNA2:MEF2C:CEP120:HDAC9	http://www.gsea-msigdb.org/gsea/msigdb/cards/GSE7768_OVA_ALONE_VS_OVA_WITH_MPL_IMMUNIZED_MOUSE_WHOLE_SPLEEN_6H_UP
Immunologic_signatures	GSE22886_NAIVE_CD4_TCELL_VS_NKCELL_UP	196	12	0.0194314	0.0471673	SNRNP40:TENC1:TBC1D4:TMEM30B:ZNF771:KAT8:BCAT2:FLT3LG:CD28:ICOS:MEST:TNFSF8	http://www.gsea-msigdb.org/gsea/msigdb/cards/GSE22886_NAIVE_CD4_TCELL_VS_NKCELL_UP
Immunologic_signatures	GSE29949_CD8_POS_DC_SPLEEN_VS_MONOCYTE_BONE_MARROW_UP	196	12	0.0194314	0.0471673	STMN1:COL16A1:SLC19A2:FMO3:USP6NL:CSRNP2:KIAA0247:SRCAP:ZNF423:COL4A4:KIF3B:MEP1A	http://www.gsea-msigdb.org/gsea/msigdb/cards/GSE29949_CD8_POS_DC_SPLEEN_VS_MONOCYTE_BONE_MARROW_UP
Immunologic_signatures	GSE37534_PIOGLITAZONE_VS_ROSIGLITAZONE_TREATED_CD4_TCELL_PPARG1_FOXP3_TRANSDUCED_DN	174	11	0.0199332	0.0471673	PLEK2:IFI27L2:IL21R:NUPR1:CHD9:INO80D:UBE2F:PRDM6:SCIN:MACC1:PURG	http://www.gsea-msigdb.org/gsea/msigdb/cards/GSE37534_PIOGLITAZONE_VS_ROSIGLITAZONE_TREATED_CD4_TCELL_PPARG1_FOXP3_TRANSDUCED_DN
Immunologic_signatures	GSE10325_CD4_TCELL_VS_LUPUS_CD4_TCELL_UP	197	12	0.0201315	0.0471673	ZBTB18:GATA3:GPR183:TTC9:PAGR1:PAGR1:RPL18:CD37:SLC41A3:SEC61A1:PDZD2:MYO6:AKR1B1	http://www.gsea-msigdb.org/gsea/msigdb/cards/GSE10325_CD4_TCELL_VS_LUPUS_CD4_TCELL_UP
Immunologic_signatures	GSE18791_UNSTIM_VS_NEWCATSLE_VIRUS_DC_10H_UP	197	12	0.0201315	0.0471673	SFN:ZCCHC17:SLC19A2:ACAD8:CD2BP2:AKTIP:PLXNA1:IRF5:ZC3HC1:BRF2:TACC1:TRIM32	http://www.gsea-msigdb.org/gsea/msigdb/cards/GSE18791_UNSTIM_VS_NEWCATSLE_VIRUS_DC_10H_UP
Immunologic_signatures	GSE29618_PDC_VS_MDC_UP	197	12	0.0201315	0.0471673	STMN1:PAFAH2:SCYL3:KRT5:DACH1:TBC1D4:SYNE2:KCNK10:TCL1A:ABI2:MREG:TSPAN13	http://www.gsea-msigdb.org/gsea/msigdb/cards/GSE29618_PDC_VS_MDC_UP
Immunologic_signatures	GSE17974_1H_VS_72H_UNTREATED_IN_VITRO_CD4_TCELL_DN	197	12	0.0201315	0.0471673	KHDRBS1:NCAPD3:LGMN:SEC11A:HIRIP3:VKORC1:TGFB1I1:SPAG16:MAD2L1:CCNA2:DROSHA:CETN3	http://www.gsea-msigdb.org/gsea/msigdb/cards/GSE17974_1H_VS_72H_UNTREATED_IN_VITRO_CD4_TCELL_DN
Immunologic_signatures	GSE17721_POLYIC_VS_GARDIQUIMOD_24H_BMDC_DN	197	12	0.0201315	0.0471673	PAFAH2:SLC19A2:IVNS1ABP:ADSS:DACH1:SIRPA:SNX4:MCM2:SEC61A1:EEFSEC:CCNA2:C9orf64	http://www.gsea-msigdb.org/gsea/msigdb/cards/GSE17721_POLYIC_VS_GARDIQUIMOD_24H_BMDC_DN
Immunologic_signatures	GSE10239_MEMORY_VS_KLRG1HIGH_EFF_CD8_TCELL_UP	197	12	0.0201315	0.0471673	RPS6KA1:COX20:KRT81:KRT78:DACH1:SYNE2:SERPINA12:SEZ6L2:ASPHD1:ALDH1L1:RAB11FIP1:NTRK2	http://www.gsea-msigdb.org/gsea/msigdb/cards/GSE10239_MEMORY_VS_KLRG1HIGH_EFF_CD8_TCELL_UP
Immunologic_signatures	GSE3982_EFF_MEMORY_CD4_TCELL_VS_NKCELL_UP	197	12	0.0201315	0.0471673	USP6NL:SCN8A:GPR183:MTHFD1:ICOS:RPL37A:CLIC5:ARL4A:PURG:ZC2HC1A:TNC:PAPPA	http://www.gsea-msigdb.org/gsea/msigdb/cards/GSE3982_EFF_MEMORY_CD4_TCELL_VS_NKCELL_UP
Immunologic_signatures	GSE29618_PRE_VS_DAY7_POST_TIV_FLU_VACCINE_MONOCYTE_UP	197	12	0.0201315	0.0471673	IVNS1ABP:ZBTB18:BNIP3:DPYSL4:KRT85:SNAPC1:SRSF5:ITPK1:QPRT:ZNF646:RPS11:PELO	http://www.gsea-msigdb.org/gsea/msigdb/cards/GSE29618_PRE_VS_DAY7_POST_TIV_FLU_VACCINE_MONOCYTE_UP
Immunologic_signatures	GSE24574_BCL6_LOW_TFH_VS_NAIVE_CD4_TCELL_DN	197	12	0.0201315	0.0471673	PAFAH2:MNAT1:ZFP36L1:KIAA0247:VRK1:BARD1:SEC13:SNX4:MAD2L1:IMPG1:POT1:BRINP1	http://www.gsea-msigdb.org/gsea/msigdb/cards/GSE24574_BCL6_LOW_TFH_VS_NAIVE_CD4_TCELL_DN
Immunologic_signatures	GSE20152_SPHK1_KO_VS_WT_HTNFA_OVERXPRESS_ANKLE_UP	197	12	0.0201315	0.0471673	NKAIN1:ATF1:KRT83:SRSF5:MOAP1:CTF1:STX4:AGFG1:ANXA5:SEMA6A:PHF14:DFNB31	http://www.gsea-msigdb.org/gsea/msigdb/cards/GSE20152_SPHK1_KO_VS_WT_HTNFA_OVERXPRESS_ANKLE_UP
Immunologic_signatures	GSE26030_TH1_VS_TH17_DAY5_POST_POLARIZATION_DN	197	12	0.0201315	0.0471673	FGR:GPR183:MTHFD1:DET1:ITGAL:ATIC:PECR:ACKR3:TXNRD3:ABCE1:PLA2G7:BZW2	http://www.gsea-msigdb.org/gsea/msigdb/cards/GSE26030_TH1_VS_TH17_DAY5_POST_POLARIZATION_DN
Immunologic_signatures	GSE21670_UNTREATED_VS_TGFB_TREATED_STAT3_KO_CD4_TCELL_DN	197	12	0.0201315	0.0471673	PRKCQ:KRT1:NSMCE1:CYLD:BCL2:CTLA4:IKZF2:SMARCAL1:BCL2L1:BHLHE40:HDAC9:TNFSF8	http://www.gsea-msigdb.org/gsea/msigdb/cards/GSE21670_UNTREATED_VS_TGFB_TREATED_STAT3_KO_CD4_TCELL_DN
Immunologic_signatures	GSE18281_SUBCAPSULAR_CORTICAL_REGION_VS_WHOLE_CORTEX_THYMUS_DN	197	12	0.0201315	0.0471673	NR0B2:SIX1:KIF22:CARF:CD28:ACADL:SMARCAL1:MCM2:CYP39A1:HNRNPK:GABBR2:TRIM32	http://www.gsea-msigdb.org/gsea/msigdb/cards/GSE18281_SUBCAPSULAR_CORTICAL_REGION_VS_WHOLE_CORTEX_THYMUS_DN
Immunologic_signatures	GSE1740_UNSTIM_VS_IFNA_STIMULATED_MCSF_IFNG_DERIVED_MACROPHAGE_DN	197	12	0.0201315	0.0471673	ZCCHC17:NCAPD3:VPS26B:METTL7A:ZFP36L1:PAGR1:PAGR1:INO80E:MKRN2:EMB:BZW2:AKR1B1:WHSC1L1	http://www.gsea-msigdb.org/gsea/msigdb/cards/GSE1740_UNSTIM_VS_IFNA_STIMULATED_MCSF_IFNG_DERIVED_MACROPHAGE_DN
Immunologic_signatures	GSE29618_PRE_VS_DAY7_POST_LAIV_FLU_VACCINE_BCELL_DN	197	12	0.0201315	0.0471673	ADSS:DPYSL4:C14orf132:SRCAP:SLC5A2:AHSP:SPHK2:DBP:CD28:CCL20:SEC24D:LRP2BP	http://www.gsea-msigdb.org/gsea/msigdb/cards/GSE29618_PRE_VS_DAY7_POST_LAIV_FLU_VACCINE_BCELL_DN
Immunologic_signatures	GSE2770_IL12_AND_TGFB_VS_IL4_TREATED_ACT_CD4_TCELL_6H_DN	197	12	0.0201315	0.0471673	POU6F1:KRT81:TENC1:GTSF1:SALL1:IL17RC:FRG1:HTR1B:HYAL4:PLXNA4:STAR:RASEF	http://www.gsea-msigdb.org/gsea/msigdb/cards/GSE2770_IL12_AND_TGFB_VS_IL4_TREATED_ACT_CD4_TCELL_6H_DN
Immunologic_signatures	GSE9006_HEALTHY_VS_TYPE_1_DIABETES_PBMC_AT_DX_DN	197	12	0.0201315	0.0471673	SELL:IVNS1ABP:PTGS2:ST14:SNX19:PTPN21:CORO1A:AKTIP:LIG1:INPP5D:CCNA2:MKLN1	http://www.gsea-msigdb.org/gsea/msigdb/cards/GSE9006_HEALTHY_VS_TYPE_1_DIABETES_PBMC_AT_DX_DN
Immunologic_signatures	GSE7852_LN_VS_THYMUS_TCONV_UP	197	12	0.0201315	0.0471673	PRR13:TOX4:ZFP36L1:QPRT:ALDOA:CTLA4:ACADL:MFF:NUDT6:MBLAC2:TPD52:DAPK1	http://www.gsea-msigdb.org/gsea/msigdb/cards/GSE7852_LN_VS_THYMUS_TCONV_UP
Immunologic_signatures	GSE39820_CTRL_VS_TGFBETA1_IL6_IL23A_CD4_TCELL_DN	197	12	0.0201315	0.0471673	ZDHHC18:SAC3D1:CELA1:SNAPC1:CDIPT:ALDOA:KDELR1:RUVBL2:NRP2:OGG1:EEFSEC:PPAPDC1B	http://www.gsea-msigdb.org/gsea/msigdb/cards/GSE39820_CTRL_VS_TGFBETA1_IL6_IL23A_CD4_TCELL_DN
Immunologic_signatures	GSE3982_DC_VS_NEUTROPHIL_DN	197	12	0.0201315	0.0471673	FMO1:CELF2:PCBP2:SYNE2:KIAA0247:SRSF5:CATSPERB:ALPK3:AKTIP:ZXDC:SEMA6A:HEY1	http://www.gsea-msigdb.org/gsea/msigdb/cards/GSE3982_DC_VS_NEUTROPHIL_DN
Immunologic_signatures	GSE2770_IL12_AND_TGFB_ACT_VS_ACT_CD4_TCELL_48H_UP	197	12	0.0201315	0.0471673	GATA3:MTHFD1:ZFP36L1:ALDOA:SRCAP:MREG:ARL4C:MTMR14:EMB:COMMD10:ANKMY2:AKR1B1	http://www.gsea-msigdb.org/gsea/msigdb/cards/GSE2770_IL12_AND_TGFB_ACT_VS_ACT_CD4_TCELL_48H_UP
Immunologic_signatures	GSE3982_EOSINOPHIL_VS_NKCELL_UP	197	12	0.0201315	0.0471673	USP6NL:INPP5A:BARX2:THYN1:SLC4A8:TTC9:BTBD7:XPO6:CCNH:AHR:UBE2H:ERLIN2	http://www.gsea-msigdb.org/gsea/msigdb/cards/GSE3982_EOSINOPHIL_VS_NKCELL_UP
Immunologic_signatures	GSE360_CTRL_VS_B_MALAYI_HIGH_DOSE_DC_DN	197	12	0.0201315	0.0471673	IFI6:SLC35A3:XCL1:ARHGAP32:PPP4C:CTF1:NAPA:RUVBL1:ARL4A:AASS:STMN2:DAPK1	http://www.gsea-msigdb.org/gsea/msigdb/cards/GSE360_CTRL_VS_B_MALAYI_HIGH_DOSE_DC_DN
Immunologic_signatures	GSE360_DC_VS_MAC_DN	197	12	0.0201315	0.0471673	CD52:GPR3:PPP4C:ZNF785:EMP3:GBX2:KIF3B:TTLL3:SEC13:SLC6A11:RUVBL1:POT1	http://www.gsea-msigdb.org/gsea/msigdb/cards/GSE360_DC_VS_MAC_DN
Immunologic_signatures	GSE36888_UNTREATED_VS_IL2_TREATED_STAT5_AB_KNOCKIN_TCELL_2H_UP	197	12	0.0201315	0.0471673	TMEM45B:ACVR1B:SERPINA1:ALDOA:CCL20:ACKR3:HCK:IRAK2:HRH1:TNIP3:TNFAIP8:ITGB8	http://www.gsea-msigdb.org/gsea/msigdb/cards/GSE36888_UNTREATED_VS_IL2_TREATED_STAT5_AB_KNOCKIN_TCELL_2H_UP
Immunologic_signatures	GSE3982_MAST_CELL_VS_TH1_DN	197	12	0.0201315	0.0471673	GPN2:SERINC2:TRIM58:KLHL25:PLK1:CYLD:CD28:PECR:TPX2:EXOSC9:ELOVL4:MKLN1	http://www.gsea-msigdb.org/gsea/msigdb/cards/GSE3982_MAST_CELL_VS_TH1_DN
Immunologic_signatures	GSE37301_COMMON_LYMPHOID_PROGENITOR_VS_CD4_TCELL_UP	197	12	0.0201315	0.0471673	FAM129A:OPCML:ZFP36L1:GLRX5:RASIP1:AGFG1:IL17RC:SLC12A8:TNIP3:ABCE1:ZFR:ADRB3	http://www.gsea-msigdb.org/gsea/msigdb/cards/GSE37301_COMMON_LYMPHOID_PROGENITOR_VS_CD4_TCELL_UP
Immunologic_signatures	GSE3982_CTRL_VS_PMA_STIM_EOSINOPHIL_UP	197	12	0.0201315	0.0471673	SNRNP40:F5:PLA2G4A:ZBTB18:ECHDC3:DIS3:KDM8:KDELR1:DBP:SCG2:SIRPA:ZFR	http://www.gsea-msigdb.org/gsea/msigdb/cards/GSE3982_CTRL_VS_PMA_STIM_EOSINOPHIL_UP
Immunologic_signatures	GSE30971_WBP7_HET_VS_KO_MACROPHAGE_DN	197	12	0.0201315	0.0471673	C1orf21:PTGS2:SNAPC1:STON2:TNIP3:ZFR:TRIM36:TNFAIP8:ENPP4:HDAC9:ITGB8:STRIP2	http://www.gsea-msigdb.org/gsea/msigdb/cards/GSE30971_WBP7_HET_VS_KO_MACROPHAGE_DN
Immunologic_signatures	GSE37416_CTRL_VS_12H_F_TULARENSIS_LVS_NEUTROPHIL_DN	197	12	0.0201315	0.0471673	COX20:SNAPC1:ZBTB25:ALDOA:SNX20:NOD2:JMJD6:CA11:GYS1:EDEM1:C4orf3:TNFAIP8	http://www.gsea-msigdb.org/gsea/msigdb/cards/GSE37416_CTRL_VS_12H_F_TULARENSIS_LVS_NEUTROPHIL_DN
Immunologic_signatures	GSE14413_UNSTIM_VS_IFNB_STIM_NIH3T3_CELLS_DN	152	10	0.0201459	0.0471673	POGK:IGSF9B:BIVM:KPTN:SUMO1:PAX3:PRDM5:CCNH:PAX4:GTF2E2	http://www.gsea-msigdb.org/gsea/msigdb/cards/GSE14413_UNSTIM_VS_IFNB_STIM_NIH3T3_CELLS_DN
Immunologic_signatures	GSE21033_1H_VS_24H_POLYIC_STIM_DC_UP	175	11	0.0206981	0.0471673	CEP85:TPP2:SMOC1:BTBD7:NTRK3:PYCARD:ANXA5:CEP120:LCA5:HDAC9:TACC1	http://www.gsea-msigdb.org/gsea/msigdb/cards/GSE21033_1H_VS_24H_POLYIC_STIM_DC_UP
Immunologic_signatures	GSE21033_CTRL_VS_POLYIC_STIM_DC_12H_UP	175	11	0.0206981	0.0471673	RPS6KA1:SELL:TMTC4:GPR65:ALDOA:VKORC1:CYP20A1:IKZF2:AGFG1:ANKMY2:STRIP2	http://www.gsea-msigdb.org/gsea/msigdb/cards/GSE21033_CTRL_VS_POLYIC_STIM_DC_12H_UP
Immunologic_signatures	GSE12484_HEALTHY_VS_PERIDONTITIS_NEUTROPHILS_DN	175	11	0.0206981	0.0471673	XKR8:NME7:USP6NL:CSRNP2:EIF4B:FLRT2:HAPLN3:AGFG1:ARHGAP10:PRPS1L1:TSGA13	http://www.gsea-msigdb.org/gsea/msigdb/cards/GSE12484_HEALTHY_VS_PERIDONTITIS_NEUTROPHILS_DN
Immunologic_signatures	GSE42021_TREG_PLN_VS_CD24HI_TREG_THYMUS_UP	198	12	0.0208502	0.0471673	PTGS2:RAD51B:ZFP36L1:NUPR1:GDPD3:FN1:ID1:BHLHE40:PPIC:AASS:GTF2E2:HNRNPK	http://www.gsea-msigdb.org/gsea/msigdb/cards/GSE42021_TREG_PLN_VS_CD24HI_TREG_THYMUS_UP
Immunologic_signatures	GSE42021_CD24HI_VS_CD24LOW_TREG_THYMUS_DN	198	12	0.0208502	0.0471673	IFI6:THEMIS2:PHACTR4:SELL:GATA3:SIX1:IFI27:ISG20:RBBP6:NAPA:IMPG1:TDRD7	http://www.gsea-msigdb.org/gsea/msigdb/cards/GSE42021_CD24HI_VS_CD24LOW_TREG_THYMUS_DN
Immunologic_signatures	GSE45739_NRAS_KO_VS_WT_UNSTIM_CD4_TCELL_UP	198	12	0.0208502	0.0471673	NUDC:PTGS2:LARP4:BCL2:HJURP:BCL2L1:THUMPD3:HRH1:ANKRD37:GOLPH3:SRFBP1:NR4A3	http://www.gsea-msigdb.org/gsea/msigdb/cards/GSE45739_NRAS_KO_VS_WT_UNSTIM_CD4_TCELL_UP
Immunologic_signatures	GSE45365_NK_CELL_VS_BCELL_MCMV_INFECTION_UP	198	12	0.0208502	0.0471673	SLC19A2:C1orf112:SLC38A6:TMEM251:GLRX5:ARHGAP17:SEPHS2:FTL:WDR12:EMC3:CCNH:CPA4	http://www.gsea-msigdb.org/gsea/msigdb/cards/GSE45365_NK_CELL_VS_BCELL_MCMV_INFECTION_UP
Immunologic_signatures	GSE37301_COMMON_LYMPHOID_PROGENITOR_VS_GRAN_MONO_PROGENITOR_UP	198	12	0.0208502	0.0471673	KRT84:UCHL3:GPR183:SNAPC1:ZFP36L1:KCNK10:GLRX5:IL17RC:TNIP3:ABCE1:OTUD4:MKLN1	http://www.gsea-msigdb.org/gsea/msigdb/cards/GSE37301_COMMON_LYMPHOID_PROGENITOR_VS_GRAN_MONO_PROGENITOR_UP
Immunologic_signatures	GSE41176_UNSTIM_VS_ANTI_IGM_STIM_TAK1_KO_BCELL_3H_UP	198	12	0.0208502	0.0471673	TRIM63:HCRTR1:ZIC5:SYNE2:FAM181A:MRPL46:ZNF629:KPTN:LHB:FANCD2OS:ZFP42:ZFR	http://www.gsea-msigdb.org/gsea/msigdb/cards/GSE41176_UNSTIM_VS_ANTI_IGM_STIM_TAK1_KO_BCELL_3H_UP
Immunologic_signatures	GSE20727_CTRL_VS_ROS_INHIBITOR_TREATED_DC_DN	198	12	0.0208502	0.0471673	FMO1:BIN2:TCL1A:CORO1A:ITGAL:BCKDK:ITGAX:NAPA:HM13:TADA3:SEC61A1:SEC24D	http://www.gsea-msigdb.org/gsea/msigdb/cards/GSE20727_CTRL_VS_ROS_INHIBITOR_TREATED_DC_DN
Immunologic_signatures	GSE45739_UNSTIM_VS_ACD3_ACD28_STIM_WT_CD4_TCELL_DN	198	12	0.0208502	0.0471673	XCL1:FASLG:C1orf21:SCCPDH:PPM1A:ITPK1:GTF3C1:ITGAL:JMJD6:AGAP1:LSM1:FABP5	http://www.gsea-msigdb.org/gsea/msigdb/cards/GSE45739_UNSTIM_VS_ACD3_ACD28_STIM_WT_CD4_TCELL_DN
Immunologic_signatures	GSE45365_NK_CELL_VS_CD8_TCELL_MCMV_INFECTION_UP	198	12	0.0208502	0.0471673	SLC19A2:ECHS1:SLC38A6:ZBTB1:CDIPT:CORO1A:PYCARD:ADCY7:CA11:WDR12:ATIC:HCK	http://www.gsea-msigdb.org/gsea/msigdb/cards/GSE45365_NK_CELL_VS_CD8_TCELL_MCMV_INFECTION_UP
Immunologic_signatures	GSE43955_1H_VS_42H_ACT_CD4_TCELL_UP	198	12	0.0208502	0.0471673	CD52:MECR:ZNHIT2:RTN1:ZBTB25:IFI27:SERPINA10:MRPS11:GDPD3:ITGAX:UBE2F:EMC3	http://www.gsea-msigdb.org/gsea/msigdb/cards/GSE43955_1H_VS_42H_ACT_CD4_TCELL_UP
Immunologic_signatures	GSE45365_NK_CELL_VS_CD11B_DC_UP	198	12	0.0208502	0.0471673	KRT86:KRT73:KRT8:RTN1:TRIM72:PTH2:SRGAP3:SLC6A11:ATG7:ISL1:TSGA13:GOT1L1	http://www.gsea-msigdb.org/gsea/msigdb/cards/GSE45365_NK_CELL_VS_CD11B_DC_UP
Immunologic_signatures	GSE15330_LYMPHOID_MULTIPOTENT_VS_PRO_BCELL_DN	198	12	0.0208502	0.0471673	C1orf27:ADSS:SFMBT2:TPP2:HIF1A:GPR65:MRPS11:NOP58:IKZF2:ARL4C:TNFAIP8:GPR110	http://www.gsea-msigdb.org/gsea/msigdb/cards/GSE15330_LYMPHOID_MULTIPOTENT_VS_PRO_BCELL_DN
Immunologic_signatures	GSE3982_NEUTROPHIL_VS_TH2_DN	198	12	0.0208502	0.0471673	COL16A1:METTL18:PLA2G4A:ATF1:TPP2:MTHFD1:ZC3H14:OTUB2:KIF22:MAZ:BCAT2:DMXL1	http://www.gsea-msigdb.org/gsea/msigdb/cards/GSE3982_NEUTROPHIL_VS_TH2_DN
Immunologic_signatures	GSE6092_IFNG_VS_IFNG_AND_B_BURGDORFERI_INF_ENDOTHELIAL_CELL_UP	198	12	0.0208502	0.0471673	C1orf21:CELF2:CSRNP2:EIF4B:RHOJ:SGPP1:ZFYVE26:TPRA1:MBLAC2:SNX24:ZNF608:TLR4	http://www.gsea-msigdb.org/gsea/msigdb/cards/GSE6092_IFNG_VS_IFNG_AND_B_BURGDORFERI_INF_ENDOTHELIAL_CELL_UP
Immunologic_signatures	GSE22611_NOD2_VS_CTRL_TRANSDUCED_HEK293T_CELL_DN	198	12	0.0208502	0.0471673	SELL:USP6NL:BIN2:DHRS7:CORO1A:PYCARD:ADCY7:GRWD1:SUMO1:MEF2C:RAB11FIP1:DAPK1	http://www.gsea-msigdb.org/gsea/msigdb/cards/GSE22611_NOD2_VS_CTRL_TRANSDUCED_HEK293T_CELL_DN
Immunologic_signatures	GSE19888_CTRL_VS_A3R_ACTIVATION_MAST_CELL_UP	198	12	0.0208502	0.0471673	TRIM63:ADSS:KRT6A:CHD8:PLK1:IL17RE:HHIP:FAT1:POU5F2:NRF1:COPG2:TNC	http://www.gsea-msigdb.org/gsea/msigdb/cards/GSE19888_CTRL_VS_A3R_ACTIVATION_MAST_CELL_UP
Immunologic_signatures	GSE24142_DN2_VS_DN3_THYMOCYTE_ADULT_UP	198	12	0.0208502	0.0471673	THEMIS2:AQP2:KRT8:PLEK2:IL4R:NFATC2IP:KIF22:ZNF768:HSD3B7:ITGAX:DKKL1:SCIN	http://www.gsea-msigdb.org/gsea/msigdb/cards/GSE24142_DN2_VS_DN3_THYMOCYTE_ADULT_UP
Immunologic_signatures	GSE14000_4H_VS_16H_LPS_DC_TRANSLATED_RNA_DN	198	12	0.0208502	0.0471673	DHDDS:RNF2:TFB2M:TBC1D4:MKRN2:USP53:TSPAN13:AHR:TWIST1:POT1:WHSC1L1:C9orf91	http://www.gsea-msigdb.org/gsea/msigdb/cards/GSE14000_4H_VS_16H_LPS_DC_TRANSLATED_RNA_DN
Immunologic_signatures	GSE27786_NKCELL_VS_ERYTHROBLAST_UP	198	12	0.0208502	0.0471673	ARID1A:YTHDF2:TRMT1L:TAF3:GPR183:SEPHS2:FUS:JAGN1:SEC24D:HMGN3:CALU:ZC2HC1A	http://www.gsea-msigdb.org/gsea/msigdb/cards/GSE27786_NKCELL_VS_ERYTHROBLAST_UP
Immunologic_signatures	GSE14308_TH1_VS_NAIVE_CD4_TCELL_UP	198	12	0.0208502	0.0471673	KIFAP3:VAMP4:SMYD3:NUPR1:BAX:RUVBL2:HJURP:PRDM5:FAM172A:SNX2:AKR1B15:ZC2HC1A	http://www.gsea-msigdb.org/gsea/msigdb/cards/GSE14308_TH1_VS_NAIVE_CD4_TCELL_UP
Immunologic_signatures	GSE4984_GALECTIN1_VS_VEHICLE_CTRL_TREATED_DC_DN	198	12	0.0208502	0.0471673	GPN2:PEF1:CREG1:TTC40:SLC39A9:NOD2:RPN1:LSM6:PRDM6:ARL4A:CALU:TMEM209	http://www.gsea-msigdb.org/gsea/msigdb/cards/GSE4984_GALECTIN1_VS_VEHICLE_CTRL_TREATED_DC_DN
Immunologic_signatures	GSE3982_NEUTROPHIL_VS_NKCELL_DN	198	12	0.0208502	0.0471673	ACAD8:PIGH:DET1:HIRIP3:DCTPP1:BCAT2:VHL:RUVBL1:C3orf27:CCNA2:CPA4:AKR1B1	http://www.gsea-msigdb.org/gsea/msigdb/cards/GSE3982_NEUTROPHIL_VS_NKCELL_DN
Immunologic_signatures	GSE17721_LPS_VS_POLYIC_0.5H_BMDC_DN	198	12	0.0208502	0.0471673	LAPTM5:TNFSF4:TENC1:SIX4:RAD51B:YPEL3:PHKG2:PAX3:KIF3B:UROC1:MYO6:MKLN1	http://www.gsea-msigdb.org/gsea/msigdb/cards/GSE17721_LPS_VS_POLYIC_0.5H_BMDC_DN
Immunologic_signatures	GSE15215_CD2_POS_VS_NEG_PDC_DN	198	12	0.0208502	0.0471673	LAPTM5:POGK:C1orf27:BIN2:PRKCH:CLMN:ATP2A1:STX4:MFF:ID1:EXOSC9:UBE2H	http://www.gsea-msigdb.org/gsea/msigdb/cards/GSE15215_CD2_POS_VS_NEG_PDC_DN
Immunologic_signatures	GSE15659_NAIVE_VS_PTPRC_NEG_CD4_TCELL_DN	198	12	0.0208502	0.0471673	DESI2:SCN8A:TBC1D4:RAB2B:TRIM72:PTH2R:SEC24D:TRIML1:TRIM36:PPIC:TDRD7:TLR4	http://www.gsea-msigdb.org/gsea/msigdb/cards/GSE15659_NAIVE_VS_PTPRC_NEG_CD4_TCELL_DN
Immunologic_signatures	GSE21360_PRIMARY_VS_QUATERNARY_MEMORY_CD8_TCELL_DN	198	12	0.0208502	0.0471673	WASF2:PRKCQ:LETMD1:CSRNP2:DOCK9:SYNJ2BP:DET1:CHD9:CD37:KLHDC10:AGTPBP1:TDRD7	http://www.gsea-msigdb.org/gsea/msigdb/cards/GSE21360_PRIMARY_VS_QUATERNARY_MEMORY_CD8_TCELL_DN
Immunologic_signatures	GSE3691_IFN_PRODUCING_KILLER_DC_VS_CONVENTIONAL_DC_SPLEEN_UP	198	12	0.0208502	0.0471673	PWWP2B:VPS26B:DIP2B:DHRS7:RDH12:SPATA7:NUPR1:STX4:AKTIP:DBP:SLC17A7:SMAD1	http://www.gsea-msigdb.org/gsea/msigdb/cards/GSE3691_IFN_PRODUCING_KILLER_DC_VS_CONVENTIONAL_DC_SPLEEN_UP
Immunologic_signatures	GSE25087_TREG_VS_TCONV_ADULT_UP	198	12	0.0208502	0.0471673	FAM129A:GATA3:CEP128:BCL2:CTLA4:IKZF2:BARD1:HDAC4:ANXA5:MEF2C:AHR:RAB11FIP1	http://www.gsea-msigdb.org/gsea/msigdb/cards/GSE25087_TREG_VS_TCONV_ADULT_UP
Immunologic_signatures	GSE2770_IL12_AND_TGFB_VS_IL4_TREATED_ACT_CD4_TCELL_2H_UP	198	12	0.0208502	0.0471673	GPN2:EYA3:TINAGL1:TTC40:SNX19:KIAA0247:LGMN:ZNF785:ZNF267:SIRPA:PELO:PLA2G7	http://www.gsea-msigdb.org/gsea/msigdb/cards/GSE2770_IL12_AND_TGFB_VS_IL4_TREATED_ACT_CD4_TCELL_2H_UP
Immunologic_signatures	GSE22886_NAIVE_BCELL_VS_NEUTROPHIL_UP	198	12	0.0208502	0.0471673	CD52:TCL1A:RPS11:CYP20A1:RPL37A:MCM2:NR3C2:HMGN3:TSPAN13:MDFIC:DDHD2:TPD52	http://www.gsea-msigdb.org/gsea/msigdb/cards/GSE22886_NAIVE_BCELL_VS_NEUTROPHIL_UP
Immunologic_signatures	GSE2405_S_AUREUS_VS_UNTREATED_NEUTROPHIL_UP	198	12	0.0208502	0.0471673	ACVR1B:COMMD6:TMEM229B:ERH:SYNJ2BP:GPR65:YPEL3:HEATR3:KPTN:BAX:RUVBL2:ALDH16A1	http://www.gsea-msigdb.org/gsea/msigdb/cards/GSE2405_S_AUREUS_VS_UNTREATED_NEUTROPHIL_UP
Immunologic_signatures	GSE8835_HEALTHY_VS_CLL_CD4_TCELL_DN	198	12	0.0208502	0.0471673	EXTL1:FGR:MED18:C1orf21:PRG4:NTM:NALCN:KDELC1:SEPT1:SEPT1:UROC1:NRG1:NRG1-IT2:RALYL	http://www.gsea-msigdb.org/gsea/msigdb/cards/GSE8835_HEALTHY_VS_CLL_CD4_TCELL_DN
Immunologic_signatures	GSE9988_LPS_VS_VEHICLE_TREATED_MONOCYTE_DN	198	12	0.0208502	0.0471673	RPS6KA1:LAPTM5:PTP4A2:ZNF511:PRR13:PCBP2:PAGR1:PAGR1:CORO1A:ZNF688:SMARCAL1:KLHDC10:TACC1	http://www.gsea-msigdb.org/gsea/msigdb/cards/GSE9988_LPS_VS_VEHICLE_TREATED_MONOCYTE_DN
Immunologic_signatures	GSE13411_NAIVE_VS_MEMORY_BCELL_DN	198	12	0.0208502	0.0471673	ZNF593:AIM1L:ECHDC3:JAM3:NCAPD3:EIF4B:MTHFD1:BTBD7:LCMT1:MTMR14:RUVBL1:PELO	http://www.gsea-msigdb.org/gsea/msigdb/cards/GSE13411_NAIVE_VS_MEMORY_BCELL_DN
Immunologic_signatures	GSE17721_CTRL_VS_CPG_0.5H_BMDC_DN	198	12	0.0208502	0.0471673	DHDDS:WDTC1:SYTL1:YTHDF2:MECR:TINAGL1:MYOC:KRT1:SNX20:PELO:GPR37:TSGA13	http://www.gsea-msigdb.org/gsea/msigdb/cards/GSE17721_CTRL_VS_CPG_0.5H_BMDC_DN
Immunologic_signatures	GSE360_CTRL_VS_M_TUBERCULOSIS_MAC_DN	198	12	0.0208502	0.0471673	MYOC:LETMD1:ZFYVE26:PLK1:CHP2:COPS8:ID1:MCM2:TWIST1:PPP1R3A:CPA1:MKLN1	http://www.gsea-msigdb.org/gsea/msigdb/cards/GSE360_CTRL_VS_M_TUBERCULOSIS_MAC_DN
Immunologic_signatures	GSE10239_NAIVE_VS_MEMORY_CD8_TCELL_DN	198	12	0.0208502	0.0471673	AHDC1:POGK:SELP:COX20:DACH1:COMMD6:SERPINA12:ZNF646:FAM170A:MDFIC:GOT1L1:NTRK2	http://www.gsea-msigdb.org/gsea/msigdb/cards/GSE10239_NAIVE_VS_MEMORY_CD8_TCELL_DN
Immunologic_signatures	GSE26030_TH1_VS_TH17_RESTIMULATED_DAY15_POST_POLARIZATION_UP	198	12	0.0208502	0.0471673	STMN1:UBXN11:LAPTM5:SELL:PLK1:MFF:HJURP:DEFB116:TPX2:ATG7:CCNA2:PAG1	http://www.gsea-msigdb.org/gsea/msigdb/cards/GSE26030_TH1_VS_TH17_RESTIMULATED_DAY15_POST_POLARIZATION_UP
Immunologic_signatures	GSE3982_DC_VS_EFF_MEMORY_CD4_TCELL_UP	198	12	0.0208502	0.0471673	SCCPDH:ZNF124:SEL1L:SERPINA1:CLMN:SEPHS2:KPTN:FN1:HCK:CCNH:SEMA6A:DAPK1	http://www.gsea-msigdb.org/gsea/msigdb/cards/GSE3982_DC_VS_EFF_MEMORY_CD4_TCELL_UP
Immunologic_signatures	GSE360_HIGH_VS_LOW_DOSE_B_MALAYI_DC_UP	198	12	0.0208502	0.0471673	TNFSF4:CELF2:GPR65:ZC3H14:ATXN2L:PPP4C:CARD8:SCG2:SSUH2:GPR98:MKLN1:AKR1B10	http://www.gsea-msigdb.org/gsea/msigdb/cards/GSE360_HIGH_VS_LOW_DOSE_B_MALAYI_DC_UP
Immunologic_signatures	GSE17721_POLYIC_VS_CPG_0.5H_BMDC_UP	198	12	0.0208502	0.0471673	EXTL1:WDTC1:MYOC:KRT79:TENC1:PRR13:IKZF2:SPP2:SLC45A2:RCAN2:MYO6:GPR37	http://www.gsea-msigdb.org/gsea/msigdb/cards/GSE17721_POLYIC_VS_CPG_0.5H_BMDC_UP
Immunologic_signatures	GSE23321_CENTRAL_MEMORY_VS_NAIVE_CD8_TCELL_UP	198	12	0.0208502	0.0471673	PIGV:CREG1:SELL:PIGC:PTGS2:METTL7A:DHRS7:ARHGAP17:JMJD6:PELO:SNX24:NRF1	http://www.gsea-msigdb.org/gsea/msigdb/cards/GSE23321_CENTRAL_MEMORY_VS_NAIVE_CD8_TCELL_UP
Immunologic_signatures	GSE11057_NAIVE_VS_CENT_MEMORY_CD4_TCELL_DN	198	12	0.0208502	0.0471673	SH3BGRL3:F5:FAM129A:GPR183:KIAA0247:GPR65:ITPK1:NOD2:EMC3:AHR:RAB11FIP1:ZC2HC1A	http://www.gsea-msigdb.org/gsea/msigdb/cards/GSE11057_NAIVE_VS_CENT_MEMORY_CD4_TCELL_DN
Immunologic_signatures	GSE10240_CTRL_VS_IL17_STIM_PRIMARY_BRONCHIAL_EPITHELIAL_CELLS_DN	198	12	0.0208502	0.0471673	PRRC2C:TBC1D4:IL4R:ZNF688:BCKDK:ICOS:ARPC4:ALDH1L1:NUDT6:SPRY1:FRG1:RAB11FIP1	http://www.gsea-msigdb.org/gsea/msigdb/cards/GSE10240_CTRL_VS_IL17_STIM_PRIMARY_BRONCHIAL_EPITHELIAL_CELLS_DN
Immunologic_signatures	GSE29949_MICROGLIA_BRAIN_VS_CD8_NEG_DC_SPLEEN_DN	198	12	0.0208502	0.0471673	GPR3:PRRX1:FMO1:COX20:KRT81:BCL2:SULT2A1:PPFIA3:SEC61A1:SEC24D:POLR3G:AASS	http://www.gsea-msigdb.org/gsea/msigdb/cards/GSE29949_MICROGLIA_BRAIN_VS_CD8_NEG_DC_SPLEEN_DN
Immunologic_signatures	GSE360_L_DONOVANI_VS_B_MALAYI_LOW_DOSE_MAC_UP	198	12	0.0208502	0.0471673	DNAJC8:COL16A1:TBX19:KIFAP3:ZNF124:SEC11A:SUMO1:ARL4A:MDFIC:TFEC:NTRK2:BRINP1	http://www.gsea-msigdb.org/gsea/msigdb/cards/GSE360_L_DONOVANI_VS_B_MALAYI_LOW_DOSE_MAC_UP
Immunologic_signatures	GSE8621_UNSTIM_VS_LPS_STIM_MACROPHAGE_UP	198	12	0.0208502	0.0471673	GALNT16:DCTPP1:VKORC1:FTL:DKKL1:ATIC:TIMP4:ALDH1L1:CHST13:RUVBL1:IRAK1BP1:ZNF704	http://www.gsea-msigdb.org/gsea/msigdb/cards/GSE8621_UNSTIM_VS_LPS_STIM_MACROPHAGE_UP
Immunologic_signatures	GSE12366_PLASMA_CELL_VS_NAIVE_BCELL_DN	198	12	0.0208502	0.0471673	ARID1A:WASF2:FGR:HNRNPU-AS1:HNRNPU:JAM3:PRR13:ZFP36L1:INPP5D:SPRY1:TSPAN13:RAB11FIP1:HNRNPK	http://www.gsea-msigdb.org/gsea/msigdb/cards/GSE12366_PLASMA_CELL_VS_NAIVE_BCELL_DN
Immunologic_signatures	GSE29618_PDC_VS_MDC_DAY7_FLU_VACCINE_UP	198	12	0.0208502	0.0471673	STMN1:PAFAH2:KRT5:DACH1:TBC1D4:TM9SF2:DAAM1:KCNK10:TCL1A:MREG:TSPAN13:MDFIC	http://www.gsea-msigdb.org/gsea/msigdb/cards/GSE29618_PDC_VS_MDC_DAY7_FLU_VACCINE_UP
Immunologic_signatures	GSE36888_STAT5_AB_KNOCKIN_VS_WT_TCELL_IL2_TREATED_2H_UP	198	12	0.0208502	0.0471673	STMN1:ATPIF1:FABP3:METTL7A:DBP:CA11:CHST13:MEF2C:HMGN3:MKLN1:ZNF703:FABP5	http://www.gsea-msigdb.org/gsea/msigdb/cards/GSE36888_STAT5_AB_KNOCKIN_VS_WT_TCELL_IL2_TREATED_2H_UP
Immunologic_signatures	GSE29949_CD8_POS_DC_SPLEEN_VS_MONOCYTE_BONE_MARROW_DN	198	12	0.0208502	0.0471673	MNAT1:GPR65:BNC1:ISG20:STX4:FTL:CD28:HDAC4:UBE2H:EIF4EBP1:IMPA1:TNFSF8	http://www.gsea-msigdb.org/gsea/msigdb/cards/GSE29949_CD8_POS_DC_SPLEEN_VS_MONOCYTE_BONE_MARROW_DN
Immunologic_signatures	GSE8685_IL2_STARVED_VS_IL15_ACT_IL2_STARVED_CD4_TCELL_UP	198	12	0.0208502	0.0471673	CNST:GATA3:GPR123:PCBP2:MNAT1:SEL1L:DOCK10:THUMPD3:NUDT6:HMGN3:WHSC1L1:C9orf64	http://www.gsea-msigdb.org/gsea/msigdb/cards/GSE8685_IL2_STARVED_VS_IL15_ACT_IL2_STARVED_CD4_TCELL_UP
Immunologic_signatures	GSE13485_DAY1_VS_DAY7_YF17D_VACCINE_PBMC_UP	176	11	0.0214845	0.0471673	GPR3:SPATA19:SLC4A8:EIF4B:DIO2:SLC17A7:SCG2:IL17RC:PPIC:ASB15:SPAM1	http://www.gsea-msigdb.org/gsea/msigdb/cards/GSE13485_DAY1_VS_DAY7_YF17D_VACCINE_PBMC_UP
Immunologic_signatures	GSE13762_CTRL_VS_125_VITAMIND_DAY12_DC_UP	176	11	0.0214845	0.0471673	STX12:PHACTR4:SLC35A3:GLB1L3:KCNK10:ISG20:FUT1:THUMPD3:EMC3:TRIML2:MDFIC	http://www.gsea-msigdb.org/gsea/msigdb/cards/GSE13762_CTRL_VS_125_VITAMIND_DAY12_DC_UP
Immunologic_signatures	GSE17721_PAM3CSK4_VS_GADIQUIMOD_1H_BMDC_UP	199	12	0.0215878	0.0471673	TUBGCP2:KRT77:IKZF2:SCG2:COL4A4:TADA3:GATA2:SPRY1:PHIP:ARL4A:FERD3L:ZNF704	http://www.gsea-msigdb.org/gsea/msigdb/cards/GSE17721_PAM3CSK4_VS_GADIQUIMOD_1H_BMDC_UP
Immunologic_signatures	GSE22886_CD8_VS_CD4_NAIVE_TCELL_UP	199	12	0.0215878	0.0471673	PIGV:NME7:SCCPDH:PCCA:MNAT1:PRKCH:RAD51B:SPATA7:SEC11A:TBC1D10B:ANKMY2:TRIM32	http://www.gsea-msigdb.org/gsea/msigdb/cards/GSE22886_CD8_VS_CD4_NAIVE_TCELL_UP
Immunologic_signatures	GSE2585_AIRE_KO_VS_WT_CD80_LOW_MTEC_DN	199	12	0.0215878	0.0471673	MECR:TINAGL1:PEF1:METTL18:LMO7:GALC:SERPINA1:SPNS1:VKORC1:BCKDK:LIG1:ABTB1	http://www.gsea-msigdb.org/gsea/msigdb/cards/GSE2585_AIRE_KO_VS_WT_CD80_LOW_MTEC_DN
Immunologic_signatures	GSE8921_UNSTIM_0H_VS_TLR1_2_STIM_MONOCYTE_6H_DN	199	12	0.0215878	0.0471673	EDEM3:PRG4:C1orf27:CNST:GLB1L3:ACVR1B:TBC1D4:SEC11A:AKAP13:ABTB1:SNX13:MACC1	http://www.gsea-msigdb.org/gsea/msigdb/cards/GSE8921_UNSTIM_0H_VS_TLR1_2_STIM_MONOCYTE_6H_DN
Immunologic_signatures	GSE22886_NAIVE_TCELL_VS_NEUTROPHIL_UP	199	12	0.0215878	0.0471673	CD52:ECHS1:PRKCH:MOAP1:GLRX5:BRD7:SRSF2:DOCK10:ARL4C:HMGN3:MDFIC:AKR1B1	http://www.gsea-msigdb.org/gsea/msigdb/cards/GSE22886_NAIVE_TCELL_VS_NEUTROPHIL_UP
Immunologic_signatures	GSE17721_PAM3CSK4_VS_GADIQUIMOD_4H_BMDC_DN	199	12	0.0215878	0.0471673	SLC4A8:DACH1:TMEM229B:MED6:GPR65:PPP4C:HCK:SMAD1:GRAMD3:ETV1:TSPAN13:COPG2	http://www.gsea-msigdb.org/gsea/msigdb/cards/GSE17721_PAM3CSK4_VS_GADIQUIMOD_4H_BMDC_DN
Immunologic_signatures	GSE46606_DAY1_VS_DAY3_CD40L_IL2_IL5_STIMULATED_IRF4HIGH_BCELL_UP	199	12	0.0215878	0.0471673	PDIK1L:C1orf172:KDELC1:BIVM:DBP:FARSB:SETD5:TPRA1:BBS12:DTWD2:GPR124:HNRNPK	http://www.gsea-msigdb.org/gsea/msigdb/cards/GSE46606_DAY1_VS_DAY3_CD40L_IL2_IL5_STIMULATED_IRF4HIGH_BCELL_UP
Immunologic_signatures	GSE17974_1.5H_VS_72H_IL4_AND_ANTI_IL12_ACT_CD4_TCELL_DN	199	12	0.0215878	0.0471673	SFN:EYA3:DHTKD1:NCAPD3:THYN1:RDH11:HIRIP3:BAX:RUVBL2:PIH1D1:ATIC:ATG7	http://www.gsea-msigdb.org/gsea/msigdb/cards/GSE17974_1.5H_VS_72H_IL4_AND_ANTI_IL12_ACT_CD4_TCELL_DN
Immunologic_signatures	GSE17974_0H_VS_72H_IN_VITRO_ACT_CD4_TCELL_DN	199	12	0.0215878	0.0471673	SFN:ATPIF1:ZCCHC17:SMYD3:BCKDK:RUVBL2:SPAG16:CAMK1:CCNA2:NUDT6:CETN3:TPD52	http://www.gsea-msigdb.org/gsea/msigdb/cards/GSE17974_0H_VS_72H_IN_VITRO_ACT_CD4_TCELL_DN
Immunologic_signatures	GSE4748_CTRL_VS_CYANOBACTERIUM_LPSLIKE_STIM_DC_3H_UP	199	12	0.0215878	0.0471673	METTL7A:GPR183:AKAP13:SEPHS2:AHSP:ADAM23:ZNF608:SLC25A27:BZW2:PPP2CB:STAR:WHSC1L1	http://www.gsea-msigdb.org/gsea/msigdb/cards/GSE4748_CTRL_VS_CYANOBACTERIUM_LPSLIKE_STIM_DC_3H_UP
Immunologic_signatures	GSE5542_IFNA_VS_IFNA_AND_IFNG_TREATED_EPITHELIAL_CELLS_24H_UP	199	12	0.0215878	0.0471673	THEMIS2:GALNT6:GPR183:TM9SF2:RGS6:NMB:INPP5D:RPN1:EXOSC9:SNX24:HMGN3:TPD52	http://www.gsea-msigdb.org/gsea/msigdb/cards/GSE5542_IFNA_VS_IFNA_AND_IFNG_TREATED_EPITHELIAL_CELLS_24H_UP
Immunologic_signatures	GSE39110_UNTREATED_VS_IL2_TREATED_CD8_TCELL_DAY6_POST_IMMUNIZATION_DN	199	12	0.0215878	0.0471673	USP6NL:TFCP2:HIF1A:ACTN1:CYLD:AGFG1:DGKD:PPIC:ZNF608:HMGN3:TSPAN13:TPD52	http://www.gsea-msigdb.org/gsea/msigdb/cards/GSE39110_UNTREATED_VS_IL2_TREATED_CD8_TCELL_DAY6_POST_IMMUNIZATION_DN
Immunologic_signatures	GSE44649_WT_VS_MIR155_KO_ACTIVATED_CD8_TCELL_DN	199	12	0.0215878	0.0471673	TENM4:ZNF764:PRSS8:PRSS36:GYS1:CD37:IRS1:SRGAP3:NUDT6:AKR1B10:GPR124:LRRCC1	http://www.gsea-msigdb.org/gsea/msigdb/cards/GSE44649_WT_VS_MIR155_KO_ACTIVATED_CD8_TCELL_DN
Immunologic_signatures	GSE5589_LPS_VS_LPS_AND_IL6_STIM_IL10_KO_MACROPHAGE_45MIN_DN	199	12	0.0215878	0.0471673	PDIK1L:TAF3:ZNHIT2:DIS3:SIX1:SIX4:ZBTB25:DIO2:KCTD13:CD2BP2:HEATR3:PELO	http://www.gsea-msigdb.org/gsea/msigdb/cards/GSE5589_LPS_VS_LPS_AND_IL6_STIM_IL10_KO_MACROPHAGE_45MIN_DN
Immunologic_signatures	GSE38304_MYC_NEG_VS_POS_GC_BCELL_DN	199	12	0.0215878	0.0471673	POGK:FAM129A:ST14:METTL7A:POU6F1:PRR13:GPR183:KDELC1:VKORC1:ICOS:CCL20:NDNF	http://www.gsea-msigdb.org/gsea/msigdb/cards/GSE38304_MYC_NEG_VS_POS_GC_BCELL_DN
Immunologic_signatures	GSE5503_MLN_DC_VS_PLN_DC_ACTIVATED_ALLOGENIC_TCELL_UP	199	12	0.0215878	0.0471673	PAFAH2:ZCCHC17:ITIH5:CELA1:KLF12:ISG20:TPX2:TADA3:CCNA2:ANAPC10:IRAK1BP1:EXOC4	http://www.gsea-msigdb.org/gsea/msigdb/cards/GSE5503_MLN_DC_VS_PLN_DC_ACTIVATED_ALLOGENIC_TCELL_UP
Immunologic_signatures	GSE9316_CD4_TCELL_BALBC_VS_TH17_ENRI_CD4_TCELL_SKG_PMA_IONO_STIM_FR4NEG_UP	199	12	0.0215878	0.0471673	THYN1:KRT7:RAD51B:NTRK3:MRPL46:LCMT1:NSMCE1:COX6A2:C19orf73:PECR:ELOVL4:ADRB3	http://www.gsea-msigdb.org/gsea/msigdb/cards/GSE9316_CD4_TCELL_BALBC_VS_TH17_ENRI_CD4_TCELL_SKG_PMA_IONO_STIM_FR4NEG_UP
Immunologic_signatures	GSE43863_TH1_VS_LY6C_INT_CXCR5POS_MEMORY_CD4_TCELL_DN	199	12	0.0215878	0.0471673	NMNAT2:GPR123:SYT16:ZFP36L1:KIAA0247:BNC1:FBXL19:TM4SF20:AGAP1:GPR37:CPA1:FABP12	http://www.gsea-msigdb.org/gsea/msigdb/cards/GSE43863_TH1_VS_LY6C_INT_CXCR5POS_MEMORY_CD4_TCELL_DN
Immunologic_signatures	GSE5589_WT_VS_IL6_KO_LPS_AND_IL6_STIM_MACROPHAGE_45MIN_UP	199	12	0.0215878	0.0471673	CD52:TRNP1:TAF3:RTN1:IL21R:SBK1:SPN:ITGAX:CA11:DGKB:GRM8:PODXL	http://www.gsea-msigdb.org/gsea/msigdb/cards/GSE5589_WT_VS_IL6_KO_LPS_AND_IL6_STIM_MACROPHAGE_45MIN_UP
Immunologic_signatures	GSE3203_HEALTHY_VS_INFLUENZA_INFECTED_LN_BCELL_DN	199	12	0.0215878	0.0471673	WASF2:GORAB:FMO2:AQP5:GGACT:FAM57B:RPUSD3:UROC1:RCAN2:SLC25A27:AKR1B10:FABP12	http://www.gsea-msigdb.org/gsea/msigdb/cards/GSE3203_HEALTHY_VS_INFLUENZA_INFECTED_LN_BCELL_DN
Immunologic_signatures	GSE11961_MEMORY_BCELL_DAY7_VS_GERMINAL_CENTER_BCELL_DAY7_DN	199	12	0.0215878	0.0471673	RPS6KA1:CD164L2:POU6F1:TBC1D4:GPR183:PIGH:GDPD3:DHX34:SIRPA:ANKRD37:FABP5:SNX16	http://www.gsea-msigdb.org/gsea/msigdb/cards/GSE11961_MEMORY_BCELL_DAY7_VS_GERMINAL_CENTER_BCELL_DAY7_DN
Immunologic_signatures	GSE42021_CD24HI_TREG_VS_CD24HI_TCONV_THYMUS_DN	199	12	0.0215878	0.0471673	SELP:PTGS2:RAD51B:ZFP36L1:IL4R:GDPD3:FN1:ID1:BHLHE40:PPIC:GTF2E2:ZNF703	http://www.gsea-msigdb.org/gsea/msigdb/cards/GSE42021_CD24HI_TREG_VS_CD24HI_TCONV_THYMUS_DN
Immunologic_signatures	GSE360_L_DONOVANI_VS_B_MALAYI_LOW_DOSE_DC_UP	199	12	0.0215878	0.0471673	SELL:CELF2:SLC4A8:TBC1D4:ZFP36L1:ATXN2L:SLC5A2:EMP3:ARL4C:MGLL:HTR1B:AKR1B1	http://www.gsea-msigdb.org/gsea/msigdb/cards/GSE360_L_DONOVANI_VS_B_MALAYI_LOW_DOSE_DC_UP
Immunologic_signatures	GSE360_L_DONOVANI_VS_M_TUBERCULOSIS_DC_UP	199	12	0.0215878	0.0471673	KRT86:SIX6:ZFYVE26:EXD2:ATXN2L:RBL2:RUVBL2:GATA2:TARS:CCNH:HTR1B:IRF5	http://www.gsea-msigdb.org/gsea/msigdb/cards/GSE360_L_DONOVANI_VS_M_TUBERCULOSIS_DC_UP
Immunologic_signatures	GSE360_L_DONOVANI_VS_T_GONDII_MAC_UP	199	12	0.0215878	0.0471673	PTAFR:FABP3:FMO2:TRIM58:KRT75:ZBTB25:ZNF629:SPHK2:BCL2L1:MYOZ2:ANXA5:NRF1	http://www.gsea-msigdb.org/gsea/msigdb/cards/GSE360_L_DONOVANI_VS_T_GONDII_MAC_UP
Immunologic_signatures	GSE360_L_DONOVANI_VS_M_TUBERCULOSIS_MAC_UP	199	12	0.0215878	0.0471673	FGR:TBX19:NCAPD3:MOAP1:NUPR1:ITGAX:RPN1:MYOZ2:TARS:IRF5:NRF1:NR4A3	http://www.gsea-msigdb.org/gsea/msigdb/cards/GSE360_L_DONOVANI_VS_M_TUBERCULOSIS_MAC_UP
Immunologic_signatures	GSE36392_TYPE_2_MYELOID_VS_NEUTROPHIL_IL25_TREATED_LUNG_DN	199	12	0.0215878	0.0471673	VPS26B:ACAD8:DET1:LCMT1:SLC5A2:FAM117B:EDEM1:VHL:EMB:GPR98:TRIM36:MRPS28	http://www.gsea-msigdb.org/gsea/msigdb/cards/GSE36392_TYPE_2_MYELOID_VS_NEUTROPHIL_IL25_TREATED_LUNG_DN
Immunologic_signatures	GSE36392_EOSINOPHIL_VS_MAC_IL25_TREATED_LUNG_DN	199	12	0.0215878	0.0471673	BORA:GPR183:UBR7:GLRX5:SEC11A:ZNF48:BCKDK:SLC5A2:CNEP1R1:ARL4A:CALU:GPR124	http://www.gsea-msigdb.org/gsea/msigdb/cards/GSE36392_EOSINOPHIL_VS_MAC_IL25_TREATED_LUNG_DN
Immunologic_signatures	GSE43957_UNTREATED_VS_NACL_TREATED_ANTI_CD3_CD28_STIM_CD4_TCELL_DN	199	12	0.0215878	0.0471673	TMEM222:SELP:SELE:CELF2:GLRX3:GTF2A1:LGMN:IL4R:AGFG1:BHLHE40:AHR:ZNF703	http://www.gsea-msigdb.org/gsea/msigdb/cards/GSE43957_UNTREATED_VS_NACL_TREATED_ANTI_CD3_CD28_STIM_CD4_TCELL_DN
Immunologic_signatures	GSE29618_BCELL_VS_MONOCYTE_DN	199	12	0.0215878	0.0471673	PTAFR:CREG1:PTGS2:RTN1:ACTN1:SEC11A:PYCARD:FTL:ANXA5:AHR:DAPK1:TLR4	http://www.gsea-msigdb.org/gsea/msigdb/cards/GSE29618_BCELL_VS_MONOCYTE_DN
Immunologic_signatures	GSE3982_CENT_MEMORY_CD4_TCELL_VS_TH1_DN	199	12	0.0215878	0.0471673	STMN1:KDELC1:MTHFD1:DCTN5:QPRT:PPP4C:SEC13:RPN1:EXOSC9:PELO:CCNH:AKR1B1	http://www.gsea-msigdb.org/gsea/msigdb/cards/GSE3982_CENT_MEMORY_CD4_TCELL_VS_TH1_DN
Immunologic_signatures	GSE39820_TGFBETA3_IL6_VS_TGFBETA3_IL6_IL23A_TREATED_CD4_TCELL_UP	199	12	0.0215878	0.0471673	KIAA0247:BTBD7:AKAP13:NFATC2IP:RAD18:SLC10A7:ENPP4:SNX13:RNF133:SLC13A1:UBE2H:UBQLN1	http://www.gsea-msigdb.org/gsea/msigdb/cards/GSE39820_TGFBETA3_IL6_VS_TGFBETA3_IL6_IL23A_TREATED_CD4_TCELL_UP
Immunologic_signatures	GSE27786_NKTCELL_VS_MONO_MAC_DN	199	12	0.0215878	0.0471673	SLC9A1:MOAP1:ASPHD1:SLC8A2:SPHK2:PARD3B:SLC41A3:ZNF608:PPP2CB:ERLIN2:AGTPBP1:TDRD7	http://www.gsea-msigdb.org/gsea/msigdb/cards/GSE27786_NKTCELL_VS_MONO_MAC_DN
Immunologic_signatures	GSE27786_CD8_TCELL_VS_NEUTROPHIL_UP	199	12	0.0215878	0.0471673	RNF2:GLRX3:TUBGCP2:TMTC4:KDELC1:MNAT1:SYNJ2BP:PTPN21:DDX24:MRPL46:INO80E:FAM172A	http://www.gsea-msigdb.org/gsea/msigdb/cards/GSE27786_CD8_TCELL_VS_NEUTROPHIL_UP
Immunologic_signatures	GSE7764_NKCELL_VS_SPLENOCYTE_DN	199	12	0.0215878	0.0471673	PPP1R8:LGMN:DCTN5:YPEL3:NAPA:CTLA4:RPE:ATIC:TMEM184C:TNFAIP8:SRFBP1:CEP41	http://www.gsea-msigdb.org/gsea/msigdb/cards/GSE7764_NKCELL_VS_SPLENOCYTE_DN
Immunologic_signatures	GSE41867_DAY6_EFFECTOR_VS_DAY30_MEMORY_CD8_TCELL_LCMV_ARMSTRONG_DN	199	12	0.0215878	0.0471673	ZBTB18:GALNT6:EXD2:SRSF5:ABHD2:LAT:ITGAL:CD37:CD28:TTLL3:SPRY1:C9orf91	http://www.gsea-msigdb.org/gsea/msigdb/cards/GSE41867_DAY6_EFFECTOR_VS_DAY30_MEMORY_CD8_TCELL_LCMV_ARMSTRONG_DN
Immunologic_signatures	GSE41867_DAY15_EFFECTOR_VS_DAY30_EXHAUSTED_CD8_TCELL_LCMV_CLONE13_DN	199	12	0.0215878	0.0471673	SLC11A2:UCHL3:GGACT:ZBTB25:ZFP36L1:GALC:KCTD13:JMJD6:PRDM5:SRFBP1:IRAK1BP1:MKLN1	http://www.gsea-msigdb.org/gsea/msigdb/cards/GSE41867_DAY15_EFFECTOR_VS_DAY30_EXHAUSTED_CD8_TCELL_LCMV_CLONE13_DN
Immunologic_signatures	GSE43955_1H_VS_10H_ACT_CD4_TCELL_WITH_TGFB_IL6_UP	199	12	0.0215878	0.0471673	WDTC1:ZNHIT2:PCBP2:KIAA0247:BCL7C:KCNA7:SCG2:IRS1:BHLHE40:ADRB3:GOLM1:C9orf91	http://www.gsea-msigdb.org/gsea/msigdb/cards/GSE43955_1H_VS_10H_ACT_CD4_TCELL_WITH_TGFB_IL6_UP
Immunologic_signatures	GSE11961_FOLLICULAR_BCELL_VS_MARGINAL_ZONE_BCELL_UP	199	12	0.0215878	0.0471673	SWT1:USP6NL:KRT85:PRIMA1:CACNG3:SLC8A2:GRIN2D:ATP2B2:MEF2C:TSPAN13:TFEC:POT1	http://www.gsea-msigdb.org/gsea/msigdb/cards/GSE11961_FOLLICULAR_BCELL_VS_MARGINAL_ZONE_BCELL_UP
Immunologic_signatures	GSE24634_NAIVE_CD4_TCELL_VS_DAY5_IL4_CONV_TREG_UP	199	12	0.0215878	0.0471673	ZBTB18:ZNF669:JAM3:DAZAP2:BIN2:ZBTB1:SRSF5:ISG20:KAT8:BCL2:GPR1:ATP6V1G1	http://www.gsea-msigdb.org/gsea/msigdb/cards/GSE24634_NAIVE_CD4_TCELL_VS_DAY5_IL4_CONV_TREG_UP
Immunologic_signatures	GSE24634_TREG_VS_TCONV_POST_DAY3_IL4_CONVERSION_UP	199	12	0.0215878	0.0471673	NCAPD3:BORA:VRK1:PLK1:LIG1:BARD1:ATIC:BCL2L1:RUVBL1:TARS:POLR3G:BZW2	http://www.gsea-msigdb.org/gsea/msigdb/cards/GSE24634_TREG_VS_TCONV_POST_DAY3_IL4_CONVERSION_UP
Immunologic_signatures	GSE2770_TGFB_AND_IL4_VS_IL4_TREATED_ACT_CD4_TCELL_48H_UP	199	12	0.0215878	0.0471673	EYA3:CREG1:FAM129A:CSRNP2:GTF2A1:LGMN:BTBD7:CD2BP2:IRAK2:PRDM6:PLA2G7:AKR1B1	http://www.gsea-msigdb.org/gsea/msigdb/cards/GSE2770_TGFB_AND_IL4_VS_IL4_TREATED_ACT_CD4_TCELL_48H_UP
Immunologic_signatures	GSE27786_LSK_VS_CD4_TCELL_DN	199	12	0.0215878	0.0471673	TPR:DESI2:GPR183:DAAM1:PPP2R5E:SPHK2:AGFG1:TTLL3:BRK1:ANKRD37:AKR1B1:AGTPBP1	http://www.gsea-msigdb.org/gsea/msigdb/cards/GSE27786_LSK_VS_CD4_TCELL_DN
Immunologic_signatures	GSE27786_LSK_VS_CD8_TCELL_UP	199	12	0.0215878	0.0471673	PHACTR4:COL16A1:CCDC181:KIFAP3:ST14:METTL7A:PIBF1:TBC1D4:MOAP1:ADAMTS12:HSD17B4:KLHDC10	http://www.gsea-msigdb.org/gsea/msigdb/cards/GSE27786_LSK_VS_CD8_TCELL_UP
Immunologic_signatures	GSE11961_GERMINAL_CENTER_BCELL_DAY7_VS_MEMORY_BCELL_DAY40_UP	199	12	0.0215878	0.0471673	C1orf21:SFMBT2:ACAD8:AQP5:PPP4C:ITGAL:AGFG1:CAV3:SNX4:GRAMD3:CALU:DUSP26	http://www.gsea-msigdb.org/gsea/msigdb/cards/GSE11961_GERMINAL_CENTER_BCELL_DAY7_VS_MEMORY_BCELL_DAY40_UP
Immunologic_signatures	GSE39556_CD8A_DC_VS_NK_CELL_UP	199	12	0.0215878	0.0471673	THEMIS2:TNFSF4:AQP2:MTHFD1:ACTN1:ZNF423:ATIC:EDEM1:CCNA2:MEF2C:ALDH7A1:MDFIC	http://www.gsea-msigdb.org/gsea/msigdb/cards/GSE39556_CD8A_DC_VS_NK_CELL_UP
Immunologic_signatures	GSE369_SOCS3_KO_VS_WT_LIVER_DN	199	12	0.0215878	0.0471673	TRIM63:COX20:CNST:NCAPD3:ZBTB1:ACTN1:DCAF5:CYLD:PRMT10:HDAC9:ZNF703:WHSC1L1	http://www.gsea-msigdb.org/gsea/msigdb/cards/GSE369_SOCS3_KO_VS_WT_LIVER_DN
Immunologic_signatures	GSE27786_LSK_VS_MONO_MAC_UP	199	12	0.0215878	0.0471673	KIFAP3:PRKCQ:TAF3:CLYBL:UBR7:GLRX5:CHD9:RUVBL2:JAGN1:PHF14:EXOC4:ZNF704	http://www.gsea-msigdb.org/gsea/msigdb/cards/GSE27786_LSK_VS_MONO_MAC_UP
Immunologic_signatures	GSE35543_IN_VIVO_NTREG_VS_CONVERTED_EX_ITREG_DN	199	12	0.0215878	0.0471673	KRT8:PRR14:C16orf93:ZNF423:SLC17A7:ZDBF2:SCG2:COL4A4:LMCD1:GHRL:SLC6A1:CDH6	http://www.gsea-msigdb.org/gsea/msigdb/cards/GSE35543_IN_VIVO_NTREG_VS_CONVERTED_EX_ITREG_DN
Immunologic_signatures	GSE8515_CTRL_VS_IL1_4H_STIM_MAC_UP	199	12	0.0215878	0.0471673	SFN:METTL18:LETMD1:KRT2:ITGBL1:PPP2R5E:ZBTB25:SEC11A:FTL:SPP2:SEC24D:ZC2HC1A	http://www.gsea-msigdb.org/gsea/msigdb/cards/GSE8515_CTRL_VS_IL1_4H_STIM_MAC_UP
Immunologic_signatures	GSE7852_TREG_VS_TCONV_DN	199	12	0.0215878	0.0471673	EDEM3:PRKCQ:NTRK3:LAT:PAPD5:CD28:ARL4C:IL21:EMB:GRAMD3:SOSTDC1:PAG1	http://www.gsea-msigdb.org/gsea/msigdb/cards/GSE7852_TREG_VS_TCONV_DN
Immunologic_signatures	GSE41867_DAY8_VS_DAY15_LCMV_CLONE13_EFFECTOR_CD8_TCELL_UP	199	12	0.0215878	0.0471673	PTP4A2:CELF2:USP6NL:DAZAP2:ADCY7:CTLA4:RAD18:CDKN2AIP:MTMR12:CEP120:WASL:TACC1	http://www.gsea-msigdb.org/gsea/msigdb/cards/GSE41867_DAY8_VS_DAY15_LCMV_CLONE13_EFFECTOR_CD8_TCELL_UP
Immunologic_signatures	GSE369_SOCS3_KO_VS_IFNG_KO_LIVER_UP	199	12	0.0215878	0.0471673	PLA2G4A:CACNG3:TOX3:PARD3B:SCG2:ARL4C:FABP2:ANKRD32:LOX:RNF148:STAR:DDHD2	http://www.gsea-msigdb.org/gsea/msigdb/cards/GSE369_SOCS3_KO_VS_IFNG_KO_LIVER_UP
Immunologic_signatures	GSE43955_10H_VS_30H_ACT_CD4_TCELL_DN	199	12	0.0215878	0.0471673	PRKCQ:GLRX3:VPS26B:DIP2B:DIO2:BCL7C:VKORC1:RPL18:SCG2:MTMR14:PLA2G7:PPP2CB	http://www.gsea-msigdb.org/gsea/msigdb/cards/GSE43955_10H_VS_30H_ACT_CD4_TCELL_DN
Immunologic_signatures	GSE339_CD4POS_VS_CD8POS_DC_DN	199	12	0.0215878	0.0471673	STX12:CREG1:KRT18:TOX4:AKTIP:KCNA7:RPL13A:ACADL:BRK1:SEC61A1:RPN1:C9orf64	http://www.gsea-msigdb.org/gsea/msigdb/cards/GSE339_CD4POS_VS_CD8POS_DC_DN
Immunologic_signatures	GSE17721_CTRL_VS_PAM3CSK4_1H_BMDC_DN	199	12	0.0215878	0.0471673	GPN2:TPR:DIP2B:KRT1:KRT77:ADAM23:CHCHD6:GATA2:SPRY1:TWIST1:TSGA13:TDRD7	http://www.gsea-msigdb.org/gsea/msigdb/cards/GSE17721_CTRL_VS_PAM3CSK4_1H_BMDC_DN
Immunologic_signatures	GSE21670_UNTREATED_VS_IL6_TREATED_CD4_TCELL_DN	199	12	0.0215878	0.0471673	ARID1A:EDEM3:ACVR1B:SYNJ2BP:NMB:DCTN5:ARPC4:IRAK2:SLC41A3:TRIM36:WHSC1L1:IDNK	http://www.gsea-msigdb.org/gsea/msigdb/cards/GSE21670_UNTREATED_VS_IL6_TREATED_CD4_TCELL_DN
Immunologic_signatures	GSE13493_CD4INTCD8POS_VS_CD8POS_THYMOCYTE_DN	199	12	0.0215878	0.0471673	SYTL1:GPR3:LAPTM5:SELL:TENC1:PRR13:DHRS7:NTRK3:ATP2A1:ADCY7:PARD3B:IMPG1	http://www.gsea-msigdb.org/gsea/msigdb/cards/GSE13493_CD4INTCD8POS_VS_CD8POS_THYMOCYTE_DN
Immunologic_signatures	GSE17721_LPS_VS_POLYIC_4H_BMDC_UP	199	12	0.0215878	0.0471673	EDEM3:TPR:BARX2:ITGAL:ZNF689:CTLA4:ICOS:RPE:CDH6:SH3BGRL2:AHR:GPR37	http://www.gsea-msigdb.org/gsea/msigdb/cards/GSE17721_LPS_VS_POLYIC_4H_BMDC_UP
Immunologic_signatures	GSE15930_NAIVE_VS_72H_IN_VITRO_STIM_TRICHOSTATINA_CD8_TCELL_DN	199	12	0.0215878	0.0471673	XCL1:SFMBT2:INO80E:DCTPP1:LIG1:ID1:TAMM41:MCM2:RPN1:MAD2L1:ZC3HC1:MEST	http://www.gsea-msigdb.org/gsea/msigdb/cards/GSE15930_NAIVE_VS_72H_IN_VITRO_STIM_TRICHOSTATINA_CD8_TCELL_DN
Immunologic_signatures	GSE21927_SPLEEN_C57BL6_VS_4T1_TUMOR_BALBC_MONOCYTES_DN	199	12	0.0215878	0.0471673	HMGN2:IFI6:FAM186A:TRMT5:ISG20:BRD7:NAPA:MKLN1:ASH2L:LSM1:WHSC1L1:TDRD7	http://www.gsea-msigdb.org/gsea/msigdb/cards/GSE21927_SPLEEN_C57BL6_VS_4T1_TUMOR_BALBC_MONOCYTES_DN
Immunologic_signatures	GSE37533_PPARG1_FOXP3_VS_FOXP3_TRANSDUCED_CD4_TCELL_PIOGLITAZONE_TREATED_DN	199	12	0.0215878	0.0471673	RPS6KA1:GPATCH3:SCYL3:KIAA0247:ZNF768:CUL3:FAT4:ABCE1:ETV1:AHR:SNX13:MDFIC	http://www.gsea-msigdb.org/gsea/msigdb/cards/GSE37533_PPARG1_FOXP3_VS_FOXP3_TRANSDUCED_CD4_TCELL_PIOGLITAZONE_TREATED_DN
Immunologic_signatures	GSE21927_C26GM_VS_4T1_TUMOR_MONOCYTE_BALBC_DN	199	12	0.0215878	0.0471673	WASF2:VAMP4:PIGC:KLF12:ZFP36L1:AKAP13:CYLD:RBL2:RPL18:CD37:UBE2H:ATP6V1G1	http://www.gsea-msigdb.org/gsea/msigdb/cards/GSE21927_C26GM_VS_4T1_TUMOR_MONOCYTE_BALBC_DN
Immunologic_signatures	GSE17721_CTRL_VS_GARDIQUIMOD_6H_BMDC_DN	199	12	0.0215878	0.0471673	DNM3:FAM129A:ARG2:ACTN1:BCL7C:BCL2L1:SEC13:SPATA5:ALDH7A1:RCAN2:MDFIC:NAA35	http://www.gsea-msigdb.org/gsea/msigdb/cards/GSE17721_CTRL_VS_GARDIQUIMOD_6H_BMDC_DN
Immunologic_signatures	GSE35685_CD34POS_CD38NEG_VS_CD34POS_CD10POS_BONE_MARROW_DN	199	12	0.0215878	0.0471673	STX12:SELP:PLA2G4A:KIAA0247:DDX24:NSMCE1:IL4R:NOP58:AGFG1:ID1:BZW2:AHR	http://www.gsea-msigdb.org/gsea/msigdb/cards/GSE35685_CD34POS_CD38NEG_VS_CD34POS_CD10POS_BONE_MARROW_DN
Immunologic_signatures	GSE14308_TH17_VS_NATURAL_TREG_DN	199	12	0.0215878	0.0471673	UBXN11:TMTC4:KCTD13:SETD1A:SLC5A2:TOX3:CHD9:LYSMD3:TNFAIP8:SSMEM1:PAG1:TDRD7	http://www.gsea-msigdb.org/gsea/msigdb/cards/GSE14308_TH17_VS_NATURAL_TREG_DN
Immunologic_signatures	GSE17301_CTRL_VS_48H_ACD3_ACD28_STIM_CD8_TCELL_UP	199	12	0.0215878	0.0471673	KIFAP3:KRT81:GTF2A1:ITPK1:XPO6:ZNF688:RPL18:GYS1:IRS1:SLC41A3:ELOVL4:TACC1	http://www.gsea-msigdb.org/gsea/msigdb/cards/GSE17301_CTRL_VS_48H_ACD3_ACD28_STIM_CD8_TCELL_UP
Immunologic_signatures	GSE45365_NK_CELL_VS_BCELL_MCMV_INFECTION_DN	199	12	0.0215878	0.0471673	DAAM1:IL4R:IL21R:XPO6:MVP:CYLD:NRP2:MREG:MGLL:OTUD4:CSNK1G3:TDRD7	http://www.gsea-msigdb.org/gsea/msigdb/cards/GSE45365_NK_CELL_VS_BCELL_MCMV_INFECTION_DN
Immunologic_signatures	GSE1460_INTRATHYMIC_T_PROGENITOR_VS_CD4_THYMOCYTE_DN	199	12	0.0215878	0.0471673	BNIP3:GPR183:PRKCH:ZFP36L1:ACTN1:GPR65:IL4R:ICOS:ADAM23:COL6A3:TATDN2:NR4A3	http://www.gsea-msigdb.org/gsea/msigdb/cards/GSE1460_INTRATHYMIC_T_PROGENITOR_VS_CD4_THYMOCYTE_DN
Immunologic_signatures	GSE21033_CTRL_VS_POLYIC_STIM_DC_6H_UP	199	12	0.0215878	0.0471673	PRRC2C:FASLG:C1orf27:MOAP1:BTBD7:DCTN5:AQP8:FBRS:AGFG1:SIRPA:ANXA5:CPA4	http://www.gsea-msigdb.org/gsea/msigdb/cards/GSE21033_CTRL_VS_POLYIC_STIM_DC_6H_UP
Immunologic_signatures	GSE25123_CTRL_VS_IL4_STIM_PPARG_KO_MACROPHAGE_DN	199	12	0.0215878	0.0471673	CEP85:PIGC:PRKCQ:SFMBT2:ECHDC3:JMJD6:BCL2:FAM117B:SETD5:SLC12A8:TSPAN13:KLF14	http://www.gsea-msigdb.org/gsea/msigdb/cards/GSE25123_CTRL_VS_IL4_STIM_PPARG_KO_MACROPHAGE_DN
Immunologic_signatures	GSE16385_UNTREATED_VS_12H_IL4_TREATED_MACROPHAGE_UP	199	12	0.0215878	0.0471673	PHACTR4:TMEM45B:SPATA19:KRT2:CHGA:CACNG3:HCK:NDNF:IL21:IRF5:KLHDC10:LRGUK	http://www.gsea-msigdb.org/gsea/msigdb/cards/GSE16385_UNTREATED_VS_12H_IL4_TREATED_MACROPHAGE_UP
Immunologic_signatures	GSE1460_INTRATHYMIC_T_PROGENITOR_VS_NAIVE_CD4_TCELL_CORD_BLOOD_DN	199	12	0.0215878	0.0471673	BNIP3:KRT2:PLEK2:ZFP36L1:MAPK3:CYLD:SLC8A2:KCNJ14:SLC17A7:SIRPA:PLXNA1:ADRB3	http://www.gsea-msigdb.org/gsea/msigdb/cards/GSE1460_INTRATHYMIC_T_PROGENITOR_VS_NAIVE_CD4_TCELL_CORD_BLOOD_DN
Immunologic_signatures	GSE15659_NAIVE_CD4_TCELL_VS_NONSUPPRESSIVE_TCELL_DN	199	12	0.0215878	0.0471673	TBC1D4:RAB2B:SPATA7:SEC11A:RPN1:SEC24D:SMAD1:TRIML1:TRIM36:SEMA6A:TDRD7:TLR4	http://www.gsea-msigdb.org/gsea/msigdb/cards/GSE15659_NAIVE_CD4_TCELL_VS_NONSUPPRESSIVE_TCELL_DN
Immunologic_signatures	GSE22935_WT_VS_MYD88_KO_MACROPHAGE_48H_MBOVIS_BCG_STIM_DN	199	12	0.0215878	0.0471673	SH3BGRL3:DPT:PPP4C:MAPK3:ADCY7:KDELR1:HM13:BRK1:SEC61A1:SEC24D:TNFAIP8:MDFIC	http://www.gsea-msigdb.org/gsea/msigdb/cards/GSE22935_WT_VS_MYD88_KO_MACROPHAGE_48H_MBOVIS_BCG_STIM_DN
Immunologic_signatures	GSE17721_CTRL_VS_POLYIC_6H_BMDC_UP	199	12	0.0215878	0.0471673	WASF2:IVNS1ABP:HNRNPU-AS1:HNRNPU:COMMD6:GALC:ALDOA:ZNF688:SPHK2:CCNA2:LYSMD3:ZNF703:TMEM203	http://www.gsea-msigdb.org/gsea/msigdb/cards/GSE17721_CTRL_VS_POLYIC_6H_BMDC_UP
Immunologic_signatures	GSE17721_CTRL_VS_LPS_1H_BMDC_UP	199	12	0.0215878	0.0471673	STMN1:NKAIN1:PTP4A2:EIF4B:PCBP2:ZC3H14:ZNF688:VKORC1:COL6A3:TPX2:EMC3:AGR3	http://www.gsea-msigdb.org/gsea/msigdb/cards/GSE17721_CTRL_VS_LPS_1H_BMDC_UP
Immunologic_signatures	GSE15930_STIM_VS_STIM_AND_TRICHOSTATINA_24H_CD8_T_CELL_UP	199	12	0.0215878	0.0471673	NR0B2:NKAIN1:METTL18:AQP2:KRT6A:KLF12:NSMCE1:EMP3:FUT1:NOP58:GPR37:MEST	http://www.gsea-msigdb.org/gsea/msigdb/cards/GSE15930_STIM_VS_STIM_AND_TRICHOSTATINA_24H_CD8_T_CELL_UP
Immunologic_signatures	GSE15750_DAY6_VS_DAY10_TRAF6KO_EFF_CD8_TCELL_DN	199	12	0.0215878	0.0471673	UBXN11:AIM1L:POGK:KRT78:ZFP36L1:STON2:QPRT:SRSF2:BCL2:DBP:ARL4C:GRAMD3	http://www.gsea-msigdb.org/gsea/msigdb/cards/GSE15750_DAY6_VS_DAY10_TRAF6KO_EFF_CD8_TCELL_DN
Immunologic_signatures	GSE13493_DP_VS_CD4INTCD8POS_THYMOCYTE_UP	199	12	0.0215878	0.0471673	ZBTB18:POU6F1:TOX4:IL4R:BRPF1:TTLL3:FGF2:ALDH7A1:IRF5:UBE2H:DAPK1:ATP6V1G1	http://www.gsea-msigdb.org/gsea/msigdb/cards/GSE13493_DP_VS_CD4INTCD8POS_THYMOCYTE_UP
Immunologic_signatures	GSE20198_UNTREATED_VS_IFNA_TREATED_ACT_CD4_TCELL_DN	199	12	0.0215878	0.0471673	TMEM222:KIN:GPR183:SLC39A9:PYCARD:BAX:AGFG1:ACKR3:DCTD:ARL4A:CALU:C9orf64	http://www.gsea-msigdb.org/gsea/msigdb/cards/GSE20198_UNTREATED_VS_IFNA_TREATED_ACT_CD4_TCELL_DN
Immunologic_signatures	GSE21670_UNTREATED_VS_IL6_TREATED_STAT3_KO_CD4_TCELL_UP	199	12	0.0215878	0.0471673	SH3BGRL3:UBXN11:CD52:CREG1:METTL7A:RTN1:SLC38A6:ADCY7:ABI2:MREG:DGKD:ARRDC3	http://www.gsea-msigdb.org/gsea/msigdb/cards/GSE21670_UNTREATED_VS_IL6_TREATED_STAT3_KO_CD4_TCELL_UP
Immunologic_signatures	GSE15930_NAIVE_VS_24H_IN_VITRO_STIM_INFAB_CD8_TCELL_DN	199	12	0.0215878	0.0471673	XCL1:INO80E:DCTPP1:JMJD6:LIG1:JAGN1:TAMM41:MCM2:RPN1:MAD2L1:MEST:GTF2E2	http://www.gsea-msigdb.org/gsea/msigdb/cards/GSE15930_NAIVE_VS_24H_IN_VITRO_STIM_INFAB_CD8_TCELL_DN
Immunologic_signatures	GSE17721_CPG_VS_GARDIQUIMOD_6H_BMDC_UP	199	12	0.0215878	0.0471673	THEMIS2:SELE:PRG4:ICOS:SPP2:MGLL:SPATA5:PELO:SNX2:PHIP:HMGN3:ARL4A	http://www.gsea-msigdb.org/gsea/msigdb/cards/GSE17721_CPG_VS_GARDIQUIMOD_6H_BMDC_UP
Immunologic_signatures	GSE26156_DOUBLE_POSITIVE_VS_CD4_SINGLE_POSITIVE_THYMOCYTE_DN	199	12	0.0215878	0.0471673	HMGN2:MTHFD1:PLK1:BCAT2:RUVBL2:IGFBP2:COL6A3:TPX2:ANXA5:GTF2E2:FABP5:IMPA1	http://www.gsea-msigdb.org/gsea/msigdb/cards/GSE26156_DOUBLE_POSITIVE_VS_CD4_SINGLE_POSITIVE_THYMOCYTE_DN
Immunologic_signatures	GSE30153_LUPUS_VS_HEALTHY_DONOR_BCELL_UP	199	12	0.0215878	0.0471673	XCL2:ITPK1:PHKG2:CYLD:TOX3:DBP:BRPF1:RUVBL1:LOX:AHR:TWIST1:POT1	http://www.gsea-msigdb.org/gsea/msigdb/cards/GSE30153_LUPUS_VS_HEALTHY_DONOR_BCELL_UP
Immunologic_signatures	GSE29949_CD8_NEG_DC_SPLEEN_VS_CD8_POS_DC_SPLEEN_UP	199	12	0.0215878	0.0471673	RPS6KA1:NR0B2:TRIM58:OPCML:AQP5:KRT8:GPR183:GBX2:SLC6A1:CLIC5:TWIST1:ERLIN2	http://www.gsea-msigdb.org/gsea/msigdb/cards/GSE29949_CD8_NEG_DC_SPLEEN_VS_CD8_POS_DC_SPLEEN_UP
Immunologic_signatures	GSE17721_PAM3CSK4_VS_CPG_16H_BMDC_UP	199	12	0.0215878	0.0471673	RPS6KA1:PRG4:TFB2M:NTM:ACVR1B:C16orf58:EMP3:ASB18:TTLL3:PPIC:TSPAN13:WASL	http://www.gsea-msigdb.org/gsea/msigdb/cards/GSE17721_PAM3CSK4_VS_CPG_16H_BMDC_UP
Immunologic_signatures	GSE10239_NAIVE_VS_KLRG1INT_EFF_CD8_TCELL_UP	199	12	0.0215878	0.0471673	PIGV:SCYL3:PRRC2C:THYN1:GALNT6:RAB2B:RPS11:DOCK10:ABTB1:USP53:PPIC:WHSC1L1	http://www.gsea-msigdb.org/gsea/msigdb/cards/GSE10239_NAIVE_VS_KLRG1INT_EFF_CD8_TCELL_UP
Immunologic_signatures	GSE46606_IRF4HIGH_VS_WT_CD40L_IL2_IL5_DAY3_STIMULATED_BCELL_UP	199	12	0.0215878	0.0471673	PDIK1L:SLC35A3:UCHL3:CHD8:PPM1A:BCKDK:NBEAL1:RPL37A:ZNF608:TSPAN13:TLE1:UBQLN1	http://www.gsea-msigdb.org/gsea/msigdb/cards/GSE46606_IRF4HIGH_VS_WT_CD40L_IL2_IL5_DAY3_STIMULATED_BCELL_UP
Immunologic_signatures	GSE10325_LUPUS_BCELL_VS_LUPUS_MYELOID_DN	199	12	0.0215878	0.0471673	CREG1:ACVR1B:GALC:SERPINA1:ITGAM:NOD2:FTL:SIRPA:CAMK1:ATG7:GOLM1:DAPK1	http://www.gsea-msigdb.org/gsea/msigdb/cards/GSE10325_LUPUS_BCELL_VS_LUPUS_MYELOID_DN
Immunologic_signatures	GSE26727_WT_VS_KLF2_KO_LPS_STIM_MACROPHAGE_DN	199	12	0.0215878	0.0471673	FASLG:IVNS1ABP:TOX4:DAAM1:SNAPC1:ARG2:TMEM251:ZNF267:SPRY1:AHR:MKLN1:IMPA1	http://www.gsea-msigdb.org/gsea/msigdb/cards/GSE26727_WT_VS_KLF2_KO_LPS_STIM_MACROPHAGE_DN
Immunologic_signatures	KAECH_DAY8_EFF_VS_MEMORY_CD8_TCELL_DN	199	12	0.0215878	0.0471673	SELL:GATA3:SLC11A2:POU6F1:ZFP36L1:IL4R:VKORC1:BCL2:FTL:CD28:SMAD1:TNFSF8	http://www.gsea-msigdb.org/gsea/msigdb/cards/KAECH_DAY8_EFF_VS_MEMORY_CD8_TCELL_DN
Immunologic_signatures	GSE17721_LPS_VS_PAM3CSK4_8H_BMDC_DN	199	12	0.0215878	0.0471673	PAFAH2:LAPTM5:DESI2:ATP5C1:COMMD6:SLC39A9:YPEL3:ADAM23:RPL37A:HM13:AKR1B15:IMPA1	http://www.gsea-msigdb.org/gsea/msigdb/cards/GSE17721_LPS_VS_PAM3CSK4_8H_BMDC_DN
Immunologic_signatures	GSE21927_SPLENIC_C26GM_TUMOROUS_VS_BONE_MARROW_MONOCYTES_UP	177	11	0.0222925	0.0471673	COL16A1:USP6NL:KRT7:KRT2:NOD2:ELSPBP1:KANSL1L:ARL8B:FANCD2OS:PRDM6:AGR2	http://www.gsea-msigdb.org/gsea/msigdb/cards/GSE21927_SPLENIC_C26GM_TUMOROUS_VS_BONE_MARROW_MONOCYTES_UP
Immunologic_signatures	GSE37532_VISCERAL_ADIPOSE_TISSUE_VS_LN_DERIVED_TREG_CD4_TCELL_DN	177	11	0.0222925	0.0471673	SH3BGRL3:WASF2:KRT73:FBRS:SETD1A:ZNF668:ZNF668:PYCARD:GLTSCR1:FAM117B:INO80D:AHR	http://www.gsea-msigdb.org/gsea/msigdb/cards/GSE37532_VISCERAL_ADIPOSE_TISSUE_VS_LN_DERIVED_TREG_CD4_TCELL_DN
Immunologic_signatures	GSE45365_WT_VS_IFNAR_KO_BCELL_MCMV_INFECTION_UP	177	11	0.0222925	0.0471673	HMCN1:TPR:CHD8:MOAP1:SLC6A16:ACKR3:MKRN2:PHIP:RASEF:C9orf64:TNC	http://www.gsea-msigdb.org/gsea/msigdb/cards/GSE45365_WT_VS_IFNAR_KO_BCELL_MCMV_INFECTION_UP
Immunologic_signatures	GOLDRATH_EFF_VS_MEMORY_CD8_TCELL_DN	200	12	0.0223445	0.0471673	SELL:SLC11A2:SIX6:KIAA0247:IL4R:YPEL3:VKORC1:ADCY7:BCL2:DBP:ARL4C:EMB	http://www.gsea-msigdb.org/gsea/msigdb/cards/GOLDRATH_EFF_VS_MEMORY_CD8_TCELL_DN
Immunologic_signatures	GSE27786_BCELL_VS_NKTCELL_DN	200	12	0.0223445	0.0471673	ZDHHC18:DPYSL4:VPS26B:KRT81:PCCA:GPR65:ITPK1:IFI27:PYCARD:HM13:TENM3:GOLM1	http://www.gsea-msigdb.org/gsea/msigdb/cards/GSE27786_BCELL_VS_NKTCELL_DN
Immunologic_signatures	GSE10239_MEMORY_VS_DAY4.5_EFF_CD8_TCELL_DN	200	12	0.0223445	0.0471673	YTHDF2:SNRNP40:TAF3:GLRX3:TM9SF2:TEX30:KIF22:CYP20A1:ICOS:MFF:MCM2:RWDD4	http://www.gsea-msigdb.org/gsea/msigdb/cards/GSE10239_MEMORY_VS_DAY4.5_EFF_CD8_TCELL_DN
Immunologic_signatures	GSE15733_BM_VS_SPLEEN_MEMORY_CD4_TCELL_UP	200	12	0.0223445	0.0471673	F5:FMO2:FASLG:ADAMTS8:ARG2:FAM181A:AQP8:BARD1:BHLHE40:GRM7:SRGAP3:RASEF	http://www.gsea-msigdb.org/gsea/msigdb/cards/GSE15733_BM_VS_SPLEEN_MEMORY_CD4_TCELL_UP
Immunologic_signatures	GSE32423_IL7_VS_IL4_MEMORY_CD8_TCELL_UP	200	12	0.0223445	0.0471673	SLC19A2:TPR:ZFP36L1:SPN:HIRIP3:ADCY7:TXNRD3:FGF2:ANKMY2:TFEC:UBE2H:PURG	http://www.gsea-msigdb.org/gsea/msigdb/cards/GSE32423_IL7_VS_IL4_MEMORY_CD8_TCELL_UP
Immunologic_signatures	GSE45365_CTRL_VS_MCMV_INFECTION_NK_CELL_UP	200	12	0.0223445	0.0471673	C1orf100:ECHDC3:TENC1:GTF3C1:AHSP:OXTR:SRGAP3:LHFPL4:VHL:TRPC3:CLDN22:SNCAIP	http://www.gsea-msigdb.org/gsea/msigdb/cards/GSE45365_CTRL_VS_MCMV_INFECTION_NK_CELL_UP
Immunologic_signatures	GSE27786_LIN_NEG_VS_NEUTROPHIL_DN	200	12	0.0223445	0.0471673	STX12:SFMBT2:KRT78:KIAA0247:ITPK1:ADAMTSL3:SLC17A7:EMB:PPP2CB:WHSC1L1:TACC1:AGTPBP1	http://www.gsea-msigdb.org/gsea/msigdb/cards/GSE27786_LIN_NEG_VS_NEUTROPHIL_DN
Immunologic_signatures	GSE43955_10H_VS_60H_ACT_CD4_TCELL_WITH_TGFB_IL6_UP	200	12	0.0223445	0.0471673	GPR3:FGR:ATP5C1:DIP2B:KRT2:IFI27:MAZ:GDPD3:ITGAX:COL4A4:HCK:EMB	http://www.gsea-msigdb.org/gsea/msigdb/cards/GSE43955_10H_VS_60H_ACT_CD4_TCELL_WITH_TGFB_IL6_UP
Immunologic_signatures	GSE27786_BCELL_VS_NEUTROPHIL_UP	200	12	0.0223445	0.0471673	UBXN11:RNF2:PCCA:ZBTB25:DDX24:GLRX5:INO80E:JAGN1:GATA2:ANAPC10:FAM172A:UBQLN1	http://www.gsea-msigdb.org/gsea/msigdb/cards/GSE27786_BCELL_VS_NEUTROPHIL_UP
Immunologic_signatures	GSE10239_NAIVE_VS_KLRG1HIGH_EFF_CD8_TCELL_UP	200	12	0.0223445	0.0471673	PIGV:SMYD3:THYN1:GALNT6:ACVR1B:LAT:QPRT:CORO1A:RPS11:ARL4C:ABTB1:PPIC	http://www.gsea-msigdb.org/gsea/msigdb/cards/GSE10239_NAIVE_VS_KLRG1HIGH_EFF_CD8_TCELL_UP
Immunologic_signatures	GSE43955_1H_VS_42H_ACT_CD4_TCELL_WITH_TGFB_IL6_DN	200	12	0.0223445	0.0471673	ZNHIT2:AQP2:SLC11A2:KLF12:CHD8:HIF1A:ACTN1:ITPK1:SEPT1:SEPT1:ITGAM:KCNA7:AGAP1	http://www.gsea-msigdb.org/gsea/msigdb/cards/GSE43955_1H_VS_42H_ACT_CD4_TCELL_WITH_TGFB_IL6_DN
Immunologic_signatures	GSE10239_MEMORY_VS_DAY4.5_EFF_CD8_TCELL_UP	200	12	0.0223445	0.0471673	UBXN11:COX20:OPCML:POU6F1:KRT71:KRT78:DACH1:ASPHD1:YPEL3:OGG1:LSM6:RAB11FIP1	http://www.gsea-msigdb.org/gsea/msigdb/cards/GSE10239_MEMORY_VS_DAY4.5_EFF_CD8_TCELL_UP
Immunologic_signatures	GSE2826_WT_VS_BTK_KO_BCELL_DN	200	12	0.0223445	0.0471673	GATA3:TENM4:ACTN1:BDKRB1:AQP8:HSD3B7:C19orf73:ICOS:ACKR3:AKR1B15:GKAP1:ATP6V1G1	http://www.gsea-msigdb.org/gsea/msigdb/cards/GSE2826_WT_VS_BTK_KO_BCELL_DN
Immunologic_signatures	GSE32423_CTRL_VS_IL4_MEMORY_CD8_TCELL_UP	200	12	0.0223445	0.0471673	TRIM63:THEMIS2:RNF2:POU6F1:ITGAL:MREG:DOCK10:ACKR3:EMB:ARRDC3:RCAN2:TFEC	http://www.gsea-msigdb.org/gsea/msigdb/cards/GSE32423_CTRL_VS_IL4_MEMORY_CD8_TCELL_UP
Immunologic_signatures	GSE2826_XID_VS_BTK_KO_BCELL_DN	200	12	0.0223445	0.0471673	SELE:FMO1:TENM4:ACTN1:SLC39A9:LAT:MVP:SIRPA:VHL:PPIC:PLA2G7:DDHD2	http://www.gsea-msigdb.org/gsea/msigdb/cards/GSE2826_XID_VS_BTK_KO_BCELL_DN
Immunologic_signatures	GSE28237_FOLLICULAR_VS_EARLY_GC_BCELL_DN	200	12	0.0223445	0.0471673	NUDC:ADSS:DESI2:SMOC1:UBR7:OTUB2:DCTPP1:FUT1:NOP58:HRH1:RUVBL1:FABP5	http://www.gsea-msigdb.org/gsea/msigdb/cards/GSE28237_FOLLICULAR_VS_EARLY_GC_BCELL_DN
Immunologic_signatures	GSE43955_TH0_VS_TGFB_IL6_TH17_ACT_CD4_TCELL_60H_DN	200	12	0.0223445	0.0471673	UBXN11:COL11A1:SERPINA12:SRCAP:SRSF2:BCL2:KDELR1:IKZF2:FN1:AGAP1:TXNRD3:FGF2	http://www.gsea-msigdb.org/gsea/msigdb/cards/GSE43955_TH0_VS_TGFB_IL6_TH17_ACT_CD4_TCELL_60H_DN
Immunologic_signatures	GSE13306_RA_VS_UNTREATED_MEM_CD4_TCELL_DN	200	12	0.0223445	0.0471673	GATA3:CELA1:NAPA:GYS1:MREG:HJURP:SEC61A1:IL21:ANKRD50:MYO6:EIF4EBP1:TLE1	http://www.gsea-msigdb.org/gsea/msigdb/cards/GSE13306_RA_VS_UNTREATED_MEM_CD4_TCELL_DN
Immunologic_signatures	GSE30083_SP1_VS_SP4_THYMOCYTE_DN	200	12	0.0223445	0.0471673	FAM129A:SYNE2:ZBTB25:ITPK1:NTRK3:IL21R:SPN:CDIPT:ADCY7:NBEAL1:TDRD7:TNFSF8	http://www.gsea-msigdb.org/gsea/msigdb/cards/GSE30083_SP1_VS_SP4_THYMOCYTE_DN
Immunologic_signatures	GSE30083_SP3_VS_SP4_THYMOCYTE_UP	200	12	0.0223445	0.0471673	TRIM63:KHDRBS1:DHTKD1:KRT84:LCMT1:TOX3:GBX2:ID1:ALDH7A1:IRAK1BP1:PURG:DUSP26	http://www.gsea-msigdb.org/gsea/msigdb/cards/GSE30083_SP3_VS_SP4_THYMOCYTE_UP
Immunologic_signatures	GSE14000_TRANSLATED_RNA_VS_MRNA_DC_UP	200	12	0.0223445	0.0471673	ARID1A:GORAB:SMYD3:MNAT1:MRPL46:HIRIP3:TARS:CETN3:ZC3HC1:WRN:ASH2L:MRPS28	http://www.gsea-msigdb.org/gsea/msigdb/cards/GSE14000_TRANSLATED_RNA_VS_MRNA_DC_UP
Immunologic_signatures	GSE14308_TH2_VS_INDUCED_TREG_DN	200	12	0.0223445	0.0471673	ARID1A:GPATCH3:PHACTR4:PEF1:DESI2:SNX19:PLEKHH1:VRK1:PRR14:MKRN2:CCNA2:KLHDC10	http://www.gsea-msigdb.org/gsea/msigdb/cards/GSE14308_TH2_VS_INDUCED_TREG_DN
Immunologic_signatures	GSE30083_SP3_VS_SP4_THYMOCYTE_DN	200	12	0.0223445	0.0471673	SLC35A3:SCYL3:FAM129A:PRG4:DAAM1:SYNE2:NTRK3:BHLHE40:ZXDC:SEC24D:GOLM1:TDRD7	http://www.gsea-msigdb.org/gsea/msigdb/cards/GSE30083_SP3_VS_SP4_THYMOCYTE_DN
Immunologic_signatures	GSE27786_CD8_TCELL_VS_NKCELL_UP	200	12	0.0223445	0.0471673	MECR:METTL18:TPR:COX20:VPS26B:GPR183:COX16:AEN:C16orf54:RPL13A:ANKMY2:DFNB31	http://www.gsea-msigdb.org/gsea/msigdb/cards/GSE27786_CD8_TCELL_VS_NKCELL_UP
Immunologic_signatures	GSE32423_MEMORY_VS_NAIVE_CD8_TCELL_UP	200	12	0.0223445	0.0471673	FASLG:DPYSL4:ST14:GPR183:VKORC1:CA11:CTLA4:SPAG16:AGAP1:FAT1:NRG1:NRG1-IT2:NTRK2	http://www.gsea-msigdb.org/gsea/msigdb/cards/GSE32423_MEMORY_VS_NAIVE_CD8_TCELL_UP
Immunologic_signatures	GSE27786_CD4_TCELL_VS_NEUTROPHIL_UP	200	12	0.0223445	0.0471673	NME7:ZNF496:CELA1:KDELC1:PPP4R4:IL21R:PYCARD:JMJD6:DBP:KCNA7:JAGN1:ANKRD37	http://www.gsea-msigdb.org/gsea/msigdb/cards/GSE27786_CD4_TCELL_VS_NEUTROPHIL_UP
Immunologic_signatures	GSE11924_TH1_VS_TH17_CD4_TCELL_UP	200	12	0.0223445	0.0471673	KRT6A:DIS3:LCMT1:LAT:FAM57B:RPE:AGFG1:AGAP1:CDH6:AGMO:CPA5:COPG2	http://www.gsea-msigdb.org/gsea/msigdb/cards/GSE11924_TH1_VS_TH17_CD4_TCELL_UP
Immunologic_signatures	GSE14350_TREG_VS_TEFF_IN_IL2RB_KO_UP	200	12	0.0223445	0.0471673	SYTL1:EXD2:NMB:DET1:XPO6:LAT:PAPD5:ADCY7:CHD9:RBL2:TTLL3:TMEM106B	http://www.gsea-msigdb.org/gsea/msigdb/cards/GSE14350_TREG_VS_TEFF_IN_IL2RB_KO_UP
Immunologic_signatures	GSE14350_IL2RB_KO_VS_WT_TEFF_UP	200	12	0.0223445	0.0471673	TNFSF4:DIP2B:KCNK10:KDELR1:RPL13A:LANCL1:SH3BP4:ANKRD50:SCIN:ZNF703:TACC1:TNFSF8	http://www.gsea-msigdb.org/gsea/msigdb/cards/GSE14350_IL2RB_KO_VS_WT_TEFF_UP
Immunologic_signatures	GSE1448_CTRL_VS_ANTI_VBETA5_DP_THYMOCYTE_UP	200	12	0.0223445	0.0471673	ATF1:SMOC1:ZC3H14:DBP:BCAT2:ARL4C:ID1:BCL2L1:EDEM1:EMB:TNFAIP8:PAG1	http://www.gsea-msigdb.org/gsea/msigdb/cards/GSE1448_CTRL_VS_ANTI_VBETA5_DP_THYMOCYTE_UP
Immunologic_signatures	GSE27786_CD4_TCELL_VS_NKCELL_UP	200	12	0.0223445	0.0471673	METTL18:DESI2:ADAMTS8:PTPN21:PHKG2:CYLD:DBP:AGFG1:GBX2:ZXDC:NUDT6:TSPAN13	http://www.gsea-msigdb.org/gsea/msigdb/cards/GSE27786_CD4_TCELL_VS_NKCELL_UP
Immunologic_signatures	GSE17721_POLYIC_VS_CPG_16H_BMDC_UP	200	12	0.0223445	0.0471673	PPP1R8:FABP3:F5:PRRX1:GALC:NRP2:ACADL:INPP5D:BCL2L1:ARHGAP10:PHIP:TDRD7	http://www.gsea-msigdb.org/gsea/msigdb/cards/GSE17721_POLYIC_VS_CPG_16H_BMDC_UP
Immunologic_signatures	GSE41176_UNSTIM_VS_ANTI_IGM_STIM_TAK1_KO_BCELL_1H_UP	200	12	0.0223445	0.0471673	CELF2:IFI27:ABI2:PECR:RHBDD1:TMEM184C:C5orf22:PHF14:ERLIN2:EIF4EBP1:PPAPDC1B:NAA35	http://www.gsea-msigdb.org/gsea/msigdb/cards/GSE41176_UNSTIM_VS_ANTI_IGM_STIM_TAK1_KO_BCELL_1H_UP
Immunologic_signatures	GSE17721_LPS_VS_POLYIC_16H_BMDC_UP	200	12	0.0223445	0.0471673	STMN1:UPF2:MNAT1:LANCL1:RAD18:CDH6:ANKRD32:NDUFA4:ETV1:GTF2E2:DDHD2:C9orf64	http://www.gsea-msigdb.org/gsea/msigdb/cards/GSE17721_LPS_VS_POLYIC_16H_BMDC_UP
Immunologic_signatures	GSE42724_NAIVE_VS_B1_BCELL_UP	200	12	0.0223445	0.0471673	PIGV:KIAA0247:NRP2:SH3BP4:CAV3:IRAK2:PHIP:SH3BGRL2:SSMEM1:RAB11FIP1:ZC2HC1A:MURC	http://www.gsea-msigdb.org/gsea/msigdb/cards/GSE42724_NAIVE_VS_B1_BCELL_UP
Immunologic_signatures	GSE17721_12H_VS_24H_CPG_BMDC_DN	200	12	0.0223445	0.0471673	STMN1:CEP85:ZNF124:UCHL3:RDH12:GTF3C1:SPN:FASTKD2:INPP5D:SEC24D:WWC2:LOX	http://www.gsea-msigdb.org/gsea/msigdb/cards/GSE17721_12H_VS_24H_CPG_BMDC_DN
Immunologic_signatures	GSE42724_NAIVE_VS_MEMORY_BCELL_UP	200	12	0.0223445	0.0471673	SCYL3:PTGS2:ACVR1B:GTF2A1:MOAP1:SERPINA11:SPHK2:FLT3LG:IRAK2:RAB11FIP1:GOT1L1:IDNK	http://www.gsea-msigdb.org/gsea/msigdb/cards/GSE42724_NAIVE_VS_MEMORY_BCELL_UP
Immunologic_signatures	GSE17721_0.5H_VS_12H_CPG_BMDC_UP	200	12	0.0223445	0.0471673	GPR65:LCMT1:CORO1A:FN1:RPL37A:ALDH1L1:TPRA1:MGLL:PELO:HSD17B4:DDHD2:TPD52	http://www.gsea-msigdb.org/gsea/msigdb/cards/GSE17721_0.5H_VS_12H_CPG_BMDC_UP
Immunologic_signatures	GSE17721_PAM3CSK4_VS_CPG_8H_BMDC_UP	200	12	0.0223445	0.0471673	NUDC:MAP3K6:ZCCHC17:EIF4B:PRR13:KIAA0247:DCTPP1:RPL37A:TSPAN13:PROSC:ZNF704:DAPK1	http://www.gsea-msigdb.org/gsea/msigdb/cards/GSE17721_PAM3CSK4_VS_CPG_8H_BMDC_UP
Immunologic_signatures	GSE17721_PAM3CSK4_VS_CPG_8H_BMDC_DN	200	12	0.0223445	0.0471673	SLC35A3:UPF2:TMEM45B:KRT81:TOX4:XPO6:SPN:SH3BP4:ANKRD32:ENPP4:SCIN:IDNK	http://www.gsea-msigdb.org/gsea/msigdb/cards/GSE17721_PAM3CSK4_VS_CPG_8H_BMDC_DN
Immunologic_signatures	GSE17721_ALL_VS_24H_PAM3CSK4_BMDC_DN	200	12	0.0223445	0.0471673	CD52:CREG1:PRG4:RDH12:PTPN21:ZC3H14:SPN:CD2BP2:CD37:EMB:NDUFA4:ETV1	http://www.gsea-msigdb.org/gsea/msigdb/cards/GSE17721_ALL_VS_24H_PAM3CSK4_BMDC_DN
Immunologic_signatures	GSE17721_ALL_VS_24H_PAM3CSK4_BMDC_UP	200	12	0.0223445	0.0471673	FGR:ITGAX:SLC5A2:EMP3:NOP58:ATP2B2:SEC61A1:ARHGAP10:CPA2:MRPS28:TDRD7:ATP6V1G1	http://www.gsea-msigdb.org/gsea/msigdb/cards/GSE17721_ALL_VS_24H_PAM3CSK4_BMDC_UP
Immunologic_signatures	GSE17721_0.5H_VS_24H_LPS_BMDC_DN	200	12	0.0223445	0.0471673	NR0B2:FABP3:SYNJ2BP:NUPR1:PARD3B:COL4A4:AGFG1:ANXA5:LYSMD3:MDFIC:CPA5:ADRB3	http://www.gsea-msigdb.org/gsea/msigdb/cards/GSE17721_0.5H_VS_24H_LPS_BMDC_DN
Immunologic_signatures	GSE17721_CPG_VS_GARDIQUIMOD_0.5H_BMDC_DN	200	12	0.0223445	0.0471673	EYA3:F5:RTN1:MNAT1:NFATC2IP:SPHK2:GYS1:ALDH1L1:MGLL:PELO:MDFIC:HEY1	http://www.gsea-msigdb.org/gsea/msigdb/cards/GSE17721_CPG_VS_GARDIQUIMOD_0.5H_BMDC_DN
Immunologic_signatures	GSE17721_0.5H_VS_12H_LPS_BMDC_DN	200	12	0.0223445	0.0471673	EXTL1:PEF1:SCN8A:ARG2:ARHGAP17:RPE:TTLL3:SEC24D:ANXA5:MDFIC:GTF2E2:DUSP26	http://www.gsea-msigdb.org/gsea/msigdb/cards/GSE17721_0.5H_VS_12H_LPS_BMDC_DN
Immunologic_signatures	GSE3337_4H_VS_16H_IFNG_IN_CD8POS_DC_DN	200	12	0.0223445	0.0471673	SMAGP:SYNJ2BP:DCTN5:CDIPT:KDELR1:CD37:ATG7:EMB:PELO:MEF2C:AASS:C9orf91	http://www.gsea-msigdb.org/gsea/msigdb/cards/GSE3337_4H_VS_16H_IFNG_IN_CD8POS_DC_DN
Immunologic_signatures	GSE17721_CPG_VS_GARDIQUIMOD_2H_BMDC_DN	200	12	0.0223445	0.0471673	F5:PRRX1:PIGH:ZNF48:FN1:RHBDD1:JAGN1:ALDH1L1:TMEM184C:POLR3G:DDHD2:TLR4	http://www.gsea-msigdb.org/gsea/msigdb/cards/GSE17721_CPG_VS_GARDIQUIMOD_2H_BMDC_DN
Immunologic_signatures	GSE17721_LPS_VS_GARDIQUIMOD_4H_BMDC_DN	200	12	0.0223445	0.0471673	SLC19A2:IVNS1ABP:INPP5A:EIF4B:MRPL46:DCTN5:IKZF2:SMARCAL1:FARSB:SEC24D:PAG1:C9orf64	http://www.gsea-msigdb.org/gsea/msigdb/cards/GSE17721_LPS_VS_GARDIQUIMOD_4H_BMDC_DN
Immunologic_signatures	GSE17721_CPG_VS_GARDIQUIMOD_12H_BMDC_UP	200	12	0.0223445	0.0471673	STMN1:TINAGL1:AMY2A:PTGS2:ZNF124:SAC3D1:KRT82:KRT2:TPX2:SOSTDC1:AKR1B1:PROSC	http://www.gsea-msigdb.org/gsea/msigdb/cards/GSE17721_CPG_VS_GARDIQUIMOD_12H_BMDC_UP
Immunologic_signatures	GSE17721_LPS_VS_CPG_24H_BMDC_DN	200	12	0.0223445	0.0471673	NR0B2:C1orf172:FMO3:ACVR1B:SBK1:LHB:WDR12:HCK:ABCE1:ZNF474:TWIST1:HEY1	http://www.gsea-msigdb.org/gsea/msigdb/cards/GSE17721_LPS_VS_CPG_24H_BMDC_DN
Immunologic_signatures	GSE46606_UNSTIM_VS_CD40L_IL2_IL5_1DAY_STIMULATED_IRF4HIGH_SORTED_BCELL_DN	200	12	0.0223445	0.0471673	LAPTM5:RNPC3:PTGS2:ARG2:ZFP36L1:ATXN2L:IGFBP2:ENPP4:SNX16:RASEF:HNRNPK:NR4A3	http://www.gsea-msigdb.org/gsea/msigdb/cards/GSE46606_UNSTIM_VS_CD40L_IL2_IL5_1DAY_STIMULATED_IRF4HIGH_SORTED_BCELL_DN
Immunologic_signatures	GSE17721_LPS_VS_PAM3CSK4_4H_BMDC_UP	200	12	0.0223445	0.0471673	ECHDC3:NTM:FGF21:CTLA4:ACADL:UBE2F:MAD2L1:SMAD1:GRAMD3:TSPAN13:PPP1R3A:IDNK	http://www.gsea-msigdb.org/gsea/msigdb/cards/GSE17721_LPS_VS_PAM3CSK4_4H_BMDC_UP
Immunologic_signatures	GSE46606_IRF4MID_VS_WT_CD40L_IL2_IL5_DAY3_STIMULATED_BCELL_DN	200	12	0.0223445	0.0471673	RPS6KA1:VAMP4:GPR65:C16orf54:YPEL3:GDPD3:CORO1A:ADCY7:DHX34:PIH1D1:PLA2G7:ANKMY2	http://www.gsea-msigdb.org/gsea/msigdb/cards/GSE46606_IRF4MID_VS_WT_CD40L_IL2_IL5_DAY3_STIMULATED_BCELL_DN
Immunologic_signatures	GSE17721_PAM3CSK4_VS_GADIQUIMOD_4H_BMDC_UP	200	12	0.0223445	0.0471673	CREG1:VTI1B:RDH12:SEPHS2:KCNJ14:FTL:TEAD2:CPS1:TPRA1:RUVBL1:UBE2H:CPA1	http://www.gsea-msigdb.org/gsea/msigdb/cards/GSE17721_PAM3CSK4_VS_GADIQUIMOD_4H_BMDC_UP
Immunologic_signatures	GSE17721_LPS_VS_PAM3CSK4_6H_BMDC_UP	200	12	0.0223445	0.0471673	KHDRBS1:TNFSF4:TOX4:IFI27L2:ARHGAP17:FLT3LG:ACADL:MEF2C:MEP1A:PHIP:ARL4A:TMEM209	http://www.gsea-msigdb.org/gsea/msigdb/cards/GSE17721_LPS_VS_PAM3CSK4_6H_BMDC_UP
Immunologic_signatures	GSE17721_POLYIC_VS_CPG_6H_BMDC_DN	200	12	0.0223445	0.0471673	RNPC3:TBX19:SELE:KRT2:MOAP1:MYLPF:STX4:HJURP:SPP2:FGF2:PPIC:NRF1	http://www.gsea-msigdb.org/gsea/msigdb/cards/GSE17721_POLYIC_VS_CPG_6H_BMDC_DN
Immunologic_signatures	GSE17721_0.5H_VS_12H_GARDIQUIMOD_BMDC_UP	200	12	0.0223445	0.0471673	RPS6KA1:DNAJC8:FMO3:ECHS1:VTI1B:UBR7:NMB:NTRK3:IL4R:ALDOA:ID1:IL21	http://www.gsea-msigdb.org/gsea/msigdb/cards/GSE17721_0.5H_VS_12H_GARDIQUIMOD_BMDC_UP
Immunologic_signatures	GSE17721_LPS_VS_POLYIC_12H_BMDC_UP	200	12	0.0223445	0.0471673	MECR:PRRX1:IVNS1ABP:ECHS1:ZBTB1:SEPHS2:HSD3B7:ITGAX:FN1:ATG7:OTUD4:AKR1B15	http://www.gsea-msigdb.org/gsea/msigdb/cards/GSE17721_LPS_VS_POLYIC_12H_BMDC_UP
Immunologic_signatures	GSE44649_NAIVE_VS_ACTIVATED_CD8_TCELL_UP	200	12	0.0223445	0.0471673	PAFAH2:RTN1:SGPP1:CHGA:DCTN5:YPEL3:GDPD3:SRCAP:AKTIP:LANCL1:FARSB:SCG2	http://www.gsea-msigdb.org/gsea/msigdb/cards/GSE44649_NAIVE_VS_ACTIVATED_CD8_TCELL_UP
Immunologic_signatures	GSE43863_TH1_VS_LY6C_LOW_CXCR5NEG_EFFECTOR_CD4_TCELL_DN	200	12	0.0223445	0.0471673	CHD8:SGPP1:ZBTB25:TMEM229B:GTF3C1:GDPD3:STX4:AKTIP:SULT2B1:FRG1:MDFIC:GOLM1	http://www.gsea-msigdb.org/gsea/msigdb/cards/GSE43863_TH1_VS_LY6C_LOW_CXCR5NEG_EFFECTOR_CD4_TCELL_DN
Immunologic_signatures	GSE15930_STIM_VS_STIM_AND_IL12_24H_CD8_T_CELL_UP	200	12	0.0223445	0.0471673	DPT:IVNS1ABP:SGPP1:SEC11A:NSMCE1:SEPHS2:BRD7:EMP3:NOP58:KIF3B:GPR37:IMPA1	http://www.gsea-msigdb.org/gsea/msigdb/cards/GSE15930_STIM_VS_STIM_AND_IL12_24H_CD8_T_CELL_UP
Immunologic_signatures	GSE17721_CTRL_VS_POLYIC_12H_BMDC_DN	200	12	0.0223445	0.0471673	FAM129A:SYNE2:ACTN1:CHGA:ABHD2:CACNG3:IRS1:COL4A4:ACKR3:SEC13:CPA1:DUSP26	http://www.gsea-msigdb.org/gsea/msigdb/cards/GSE17721_CTRL_VS_POLYIC_12H_BMDC_DN
Immunologic_signatures	GSE17721_POLYIC_VS_CPG_24H_BMDC_DN	200	12	0.0223445	0.0471673	VAMP4:AHCTF1:KDELC1:PRKCH:ZC3H14:MAD2L1:ABCE1:TARS:HSD17B4:GTF2E2:PPP2CB:HNRNPK	http://www.gsea-msigdb.org/gsea/msigdb/cards/GSE17721_POLYIC_VS_CPG_24H_BMDC_DN
Immunologic_signatures	GSE17721_CTRL_VS_PAM3CSK4_4H_BMDC_UP	200	12	0.0223445	0.0471673	STMN1:ATPIF1:GALC:VRK1:GDPD3:CORO1A:GYS1:RPE:SMARCAL1:NDUFA4:COPG2:IDNK	http://www.gsea-msigdb.org/gsea/msigdb/cards/GSE17721_CTRL_VS_PAM3CSK4_4H_BMDC_UP
Immunologic_signatures	GSE24634_NAIVE_CD4_TCELL_VS_DAY3_IL4_CONV_TREG_DN	200	12	0.0223445	0.0471673	NCAPD3:METTL7A:TFCP2:MTHFD1:BCKDK:MREG:BCL2L1:MAD2L1:TNIP3:CALU:MRPS28:RMI1	http://www.gsea-msigdb.org/gsea/msigdb/cards/GSE24634_NAIVE_CD4_TCELL_VS_DAY3_IL4_CONV_TREG_DN
Immunologic_signatures	GSE24142_ADULT_VS_FETAL_DN2_THYMOCYTE_DN	200	12	0.0223445	0.0471673	NKAIN1:EFCAB2:UCHL3:TPP2:SEPHS2:AGFG1:ABCE1:GOLPH3:PPIC:BZW2:PODXL:GOLM1	http://www.gsea-msigdb.org/gsea/msigdb/cards/GSE24142_ADULT_VS_FETAL_DN2_THYMOCYTE_DN
Immunologic_signatures	GSE24142_EARLY_THYMIC_PROGENITOR_VS_DN3_THYMOCYTE_FETAL_DN	200	12	0.0223445	0.0471673	LMO7:SYNE2:ACTN1:KDM8:MYLPF:DBP:AGFG1:EDEM1:ALDH7A1:SH3BGRL2:PAG1:DAPK1	http://www.gsea-msigdb.org/gsea/msigdb/cards/GSE24142_EARLY_THYMIC_PROGENITOR_VS_DN3_THYMOCYTE_FETAL_DN
Immunologic_signatures	GSE17721_CTRL_VS_PAM3CSK4_4H_BMDC_DN	200	12	0.0223445	0.0471673	FAM76A:FABP3:AHCTF1:KRT1:SIX4:FUS:MTMR14:ANXA5:WWC2:AHR:CPA1:SNX16	http://www.gsea-msigdb.org/gsea/msigdb/cards/GSE17721_CTRL_VS_PAM3CSK4_4H_BMDC_DN
Immunologic_signatures	GSE24142_EARLY_THYMIC_PROGENITOR_VS_DN3_THYMOCYTE_DN	200	12	0.0223445	0.0471673	SLC11A2:PRKCH:ACTN1:LAT:BCL2:CD28:CTLA4:EDEM1:EMC3:SEC24D:SPRY1:DAPK1	http://www.gsea-msigdb.org/gsea/msigdb/cards/GSE24142_EARLY_THYMIC_PROGENITOR_VS_DN3_THYMOCYTE_DN
Immunologic_signatures	GSE43863_TH1_VS_TFH_MEMORY_CD4_TCELL_DN	200	12	0.0223445	0.0471673	WASF2:ZNF496:POU6F1:YPEL3:ADCY7:ICOS:DGKD:ZNF608:TSPAN13:GOT1L1:TPD52:LRRCC1	http://www.gsea-msigdb.org/gsea/msigdb/cards/GSE43863_TH1_VS_TFH_MEMORY_CD4_TCELL_DN
Immunologic_signatures	GSE24026_PD1_LIGATION_VS_CTRL_IN_ACT_TCELL_LINE_DN	200	12	0.0223445	0.0471673	C1orf112:NCAPD3:TBC1D4:ZFYVE26:XPO6:CUL3:TATDN2:MCM2:SEC61A1:DCTD:NRF1:WRN	http://www.gsea-msigdb.org/gsea/msigdb/cards/GSE24026_PD1_LIGATION_VS_CTRL_IN_ACT_TCELL_LINE_DN
Immunologic_signatures	GSE27786_LSK_VS_NEUTROPHIL_DN	200	12	0.0223445	0.0471673	LAPTM5:SFMBT2:KRT6A:DAAM1:KIAA0247:PRR14:C16orf93:FBXL19:KCNA7:CAV3:MTMR14:CHST13	http://www.gsea-msigdb.org/gsea/msigdb/cards/GSE27786_LSK_VS_NEUTROPHIL_DN
Immunologic_signatures	GSE22886_NAIVE_CD4_TCELL_VS_DC_DN	200	12	0.0223445	0.0471673	CREG1:ST14:TM9SF2:BCKDK:ITGAX:ZNF267:FTL:MREG:ARL8B:ANXA5:MKLN1:DAPK1	http://www.gsea-msigdb.org/gsea/msigdb/cards/GSE22886_NAIVE_CD4_TCELL_VS_DC_DN
Immunologic_signatures	GSE22886_NAIVE_CD8_TCELL_VS_DC_DN	200	12	0.0223445	0.0471673	POGK:CREG1:SLC11A2:BCKDK:FTL:ARL8B:ANXA5:SNX2:SNX13:RAB11FIP1:FABP5:DAPK1	http://www.gsea-msigdb.org/gsea/msigdb/cards/GSE22886_NAIVE_CD8_TCELL_VS_DC_DN
Immunologic_signatures	GSE22886_NAIVE_BCELL_VS_MONOCYTE_DN	200	12	0.0223445	0.0471673	RPS6KA1:THEMIS2:CREG1:SEL1L:SERPINA1:ALDOA:ITGAL:ITGAM:NOD2:FTL:HCK:MTMR14	http://www.gsea-msigdb.org/gsea/msigdb/cards/GSE22886_NAIVE_BCELL_VS_MONOCYTE_DN
Immunologic_signatures	GSE17721_CTRL_VS_GARDIQUIMOD_2H_BMDC_UP	200	12	0.0223445	0.0471673	TFB2M:ECHDC3:UPF2:PIGH:ADCY7:SMARCAL1:COL6A3:VHL:ZNF703:LSM1:C9orf91:PAPPA	http://www.gsea-msigdb.org/gsea/msigdb/cards/GSE17721_CTRL_VS_GARDIQUIMOD_2H_BMDC_UP
Immunologic_signatures	GSE22886_NAIVE_BCELL_VS_DC_DN	200	12	0.0223445	0.0471673	FAM129A:TM9SF2:ZFYVE26:SEL1L:SEPHS2:ITGAM:ZNF267:NAPA:KDELR1:SIRPA:PLA2G7:TFEC	http://www.gsea-msigdb.org/gsea/msigdb/cards/GSE22886_NAIVE_BCELL_VS_DC_DN
Immunologic_signatures	GSE17721_CTRL_VS_GARDIQUIMOD_4H_BMDC_UP	200	12	0.0223445	0.0471673	PIGH:GALC:ADCY7:RBL2:GYS1:HM13:RUVBL1:ANKMY2:ZNF703:PAG1:GOLM1:BRINP1	http://www.gsea-msigdb.org/gsea/msigdb/cards/GSE17721_CTRL_VS_GARDIQUIMOD_4H_BMDC_UP
Immunologic_signatures	GSE43863_DAY6_EFF_VS_DAY150_MEM_LY6C_INT_CXCR5POS_CD4_TCELL_UP	200	12	0.0223445	0.0471673	CNKSR1:LIN28A:POU6F1:TBC1D4:KIAA0247:ZNF768:INPP5D:DGKD:IRAK2:TPRA1:DMXL1:LRRC72	http://www.gsea-msigdb.org/gsea/msigdb/cards/GSE43863_DAY6_EFF_VS_DAY150_MEM_LY6C_INT_CXCR5POS_CD4_TCELL_UP
Immunologic_signatures	GSE20366_CD103_POS_VS_NEG_TREG_KLRG1NEG_DN	200	12	0.0223445	0.0471673	KLF12:TMEM30B:CHD9:RBL2:NTF4:DKKL1:ICOS:RHBDD1:EDEM1:NDNF:SPRY1:MDFIC	http://www.gsea-msigdb.org/gsea/msigdb/cards/GSE20366_CD103_POS_VS_NEG_TREG_KLRG1NEG_DN
Immunologic_signatures	GSE19825_NAIVE_VS_DAY3_EFF_CD8_TCELL_UP	200	12	0.0223445	0.0471673	C1orf172:FMO2:PTGS2:DPYSL4:KRT75:BDKRB1:PAX3:SLC12A8:UROC1:HHIP:PRR16:GOT1L1	http://www.gsea-msigdb.org/gsea/msigdb/cards/GSE19825_NAIVE_VS_DAY3_EFF_CD8_TCELL_UP
Immunologic_signatures	GSE17721_CTRL_VS_GARDIQUIMOD_12H_BMDC_UP	200	12	0.0223445	0.0471673	LIN28A:RNPC3:VAMP4:TFB2M:ZNF124:CLYBL:ZIC2:ARHGAP17:CORO1A:LANCL1:SLC41A3:GOLM1	http://www.gsea-msigdb.org/gsea/msigdb/cards/GSE17721_CTRL_VS_GARDIQUIMOD_12H_BMDC_UP
Immunologic_signatures	GSE17974_CTRL_VS_ACT_IL4_AND_ANTI_IL12_24H_CD4_TCELL_DN	200	12	0.0223445	0.0471673	SCCPDH:THYN1:MTHFD1:VRK1:HIRIP3:RUVBL2:COL6A3:TPX2:ATG7:CCNA2:MRPS28:RMI1	http://www.gsea-msigdb.org/gsea/msigdb/cards/GSE17974_CTRL_VS_ACT_IL4_AND_ANTI_IL12_24H_CD4_TCELL_DN
Immunologic_signatures	GSE17721_4_VS_24H_GARDIQUIMOD_BMDC_UP	200	12	0.0223445	0.0471673	GPR3:LAPTM5:MYOC:ZBTB18:UTF1:EHD2:MPP4:SRGAP3:SNX4:HMGN3:UBE2H:EXOC4	http://www.gsea-msigdb.org/gsea/msigdb/cards/GSE17721_4_VS_24H_GARDIQUIMOD_BMDC_UP
Immunologic_signatures	GSE17721_CTRL_VS_CPG_6H_BMDC_DN	200	12	0.0223445	0.0471673	GPR3:MECR:RNPC3:AHCTF1:KRT2:SIX4:TMEM229B:ICOS:PTH2R:AGFG1:SEC13:SPATA5	http://www.gsea-msigdb.org/gsea/msigdb/cards/GSE17721_CTRL_VS_CPG_6H_BMDC_DN
Immunologic_signatures	GSE36009_UNSTIM_VS_LPS_STIM_NLRP10_KO_DC_UP	200	12	0.0223445	0.0471673	KHDRBS1:PIGC:PWWP2B:LMO7:TMEM30B:PYCARD:SULT2B1:CD37:MAP2:KANSL1L:SEC24D:SPRY1	http://www.gsea-msigdb.org/gsea/msigdb/cards/GSE36009_UNSTIM_VS_LPS_STIM_NLRP10_KO_DC_UP
Immunologic_signatures	GSE41867_DAY6_VS_DAY8_LCMV_ARMSTRONG_EFFECTOR_CD8_TCELL_UP	200	12	0.0223445	0.0471673	SFN:KHDRBS1:CNST:ECHDC3:TBC1D4:UCHL3:SEL1L:GALC:LCA5:BZW2:CALU:TMEM203	http://www.gsea-msigdb.org/gsea/msigdb/cards/GSE41867_DAY6_VS_DAY8_LCMV_ARMSTRONG_EFFECTOR_CD8_TCELL_UP
Immunologic_signatures	GSE339_CD4POS_VS_CD8POS_DC_IN_CULTURE_DN	200	12	0.0223445	0.0471673	KIFAP3:ATP5C1:NSMCE1:CD2BP2:PRSS8:RPL18:RPL13A:PLXNA1:ANXA5:TNFAIP8:SCIN:AKR1B15	http://www.gsea-msigdb.org/gsea/msigdb/cards/GSE339_CD4POS_VS_CD8POS_DC_IN_CULTURE_DN
Immunologic_signatures	GSE21774_CD62L_POS_CD56_BRIGHT_VS_CD62L_NEG_CD56_DIM_NK_CELL_UP	200	12	0.0223445	0.0471673	CD52:GPATCH3:THEMIS2:SELL:NSMCE1:C16orf92:RAPH1:CD28:ARL4C:HCK:GPR124:C9orf91	http://www.gsea-msigdb.org/gsea/msigdb/cards/GSE21774_CD62L_POS_CD56_BRIGHT_VS_CD62L_NEG_CD56_DIM_NK_CELL_UP
Immunologic_signatures	GSE21379_WT_VS_SAP_KO_TFH_CD4_TCELL_UP	200	12	0.0223445	0.0471673	F5:SELP:KRT18:RHOJ:GALC:TEAD2:DKKL1:RAPH1:NRP2:GBX2:BHLHE40:GPR124	http://www.gsea-msigdb.org/gsea/msigdb/cards/GSE21379_WT_VS_SAP_KO_TFH_CD4_TCELL_UP
Immunologic_signatures	GSE22140_GERMFREE_VS_SPF_MOUSE_CD4_TCELL_DN	200	12	0.0223445	0.0471673	FLRT2:LGMN:DCTN5:FUS:SRSF2:EMP3:DOCK10:RPN1:SNX2:UBE2H:FABP5:TNFSF8	http://www.gsea-msigdb.org/gsea/msigdb/cards/GSE22140_GERMFREE_VS_SPF_MOUSE_CD4_TCELL_DN
Immunologic_signatures	GSE22140_HEALTHY_VS_ARTHRITIC_GERMFREE_MOUSE_CD4_TCELL_DN	200	12	0.0223445	0.0471673	DNAJC8:TEX30:LGMN:STX4:FUS:SRSF2:NAPA:EMP3:DOCK10:RPN1:UBE2H:TNFSF8	http://www.gsea-msigdb.org/gsea/msigdb/cards/GSE22140_HEALTHY_VS_ARTHRITIC_GERMFREE_MOUSE_CD4_TCELL_DN
Immunologic_signatures	GSE39152_BRAIN_VS_SPLEEN_CD103_NEG_MEMORY_CD8_TCELL_UP	200	12	0.0223445	0.0471673	STMN1:FABP3:TINAGL1:PTGS2:PLA2G4A:ATF1:ACADL:AGFG1:BCL2L1:OTUD4:GKAP1:HNRNPK	http://www.gsea-msigdb.org/gsea/msigdb/cards/GSE39152_BRAIN_VS_SPLEEN_CD103_NEG_MEMORY_CD8_TCELL_UP
Immunologic_signatures	GSE19401_NAIVE_VS_IMMUNIZED_MOUSE_PLN_FOLLICULAR_DC_DN	200	12	0.0223445	0.0471673	ZNF593:ZDHHC18:TBX19:TUBGCP2:ECHS1:NCAPD3:XPO6:KAT8:SPHK2:CA11:ATIC:TADA3	http://www.gsea-msigdb.org/gsea/msigdb/cards/GSE19401_NAIVE_VS_IMMUNIZED_MOUSE_PLN_FOLLICULAR_DC_DN
Immunologic_signatures	GSE21670_STAT3_KO_VS_WT_CD4_TCELL_TGFB_IL6_TREATED_UP	200	12	0.0223445	0.0471673	GPN2:TFB2M:ZNHIT2:COMMD6:KPTN:EMP3:MTMR14:ABCE1:GRAMD3:LCA5:WRN:C9orf91	http://www.gsea-msigdb.org/gsea/msigdb/cards/GSE21670_STAT3_KO_VS_WT_CD4_TCELL_TGFB_IL6_TREATED_UP
Immunologic_signatures	GSE23308_WT_VS_MINERALCORTICOID_REC_KO_MACROPHAGE_CORTICOSTERONE_TREATED_DN	200	12	0.0223445	0.0471673	STX12:TOX4:GTF2A1:SEC11A:NUPR1:PYCARD:PAX3:MTMR14:RWDD4:TARS:CPA2:IDNK	http://www.gsea-msigdb.org/gsea/msigdb/cards/GSE23308_WT_VS_MINERALCORTICOID_REC_KO_MACROPHAGE_CORTICOSTERONE_TREATED_DN
Immunologic_signatures	GSE22935_24H_VS_48H_MBOVIS_BCG_STIM_MACROPHAGE_DN	200	12	0.0223445	0.0471673	WASF2:THYN1:ATF1:HIF1A:PIGH:SEC11A:PAGR1:PAGR1:CD2BP2:PAX3:ARL8B:PELO:C9orf64	http://www.gsea-msigdb.org/gsea/msigdb/cards/GSE22935_24H_VS_48H_MBOVIS_BCG_STIM_MACROPHAGE_DN
Immunologic_signatures	GSE22935_WT_VS_MYD88_KO_MACROPHAGE_DN	200	12	0.0223445	0.0471673	AMY2A:METTL18:NMNAT2:C1orf21:TTC9:CTF1:BCL2:KCNA7:GPR1:SNCAIP:CLIC5:MEST	http://www.gsea-msigdb.org/gsea/msigdb/cards/GSE22935_WT_VS_MYD88_KO_MACROPHAGE_DN
Immunologic_signatures	GSE22935_UNSTIM_VS_48H_MBOVIS_BCG_STIM_MYD88_KO_MACROPHAGE_UP	200	12	0.0223445	0.0471673	METTL18:FMO1:TAF3:TFCP2:KRT8:WDR89:ARHGAP17:DBP:RPL37A:ID1:CSNK1G3:POT1	http://www.gsea-msigdb.org/gsea/msigdb/cards/GSE22935_UNSTIM_VS_48H_MBOVIS_BCG_STIM_MYD88_KO_MACROPHAGE_UP
Immunologic_signatures	GSE20754_WT_VS_TCF1_KO_MEMORY_CD8_TCELL_DN	200	12	0.0223445	0.0471673	ZNHIT2:NCAPD3:RTN1:ACTN1:NSMCE1:HIRIP3:CYLD:HJURP:ENPP4:POT1:DDHD2:LRRCC1	http://www.gsea-msigdb.org/gsea/msigdb/cards/GSE20754_WT_VS_TCF1_KO_MEMORY_CD8_TCELL_DN
Immunologic_signatures	GSE22103_UNSTIM_VS_GMCSF_AND_IFNG_STIM_NEUTROPHIL_UP	200	12	0.0223445	0.0471673	KHDRBS1:SBK1:AGFG1:HJURP:PELO:POLR3G:HSD17B4:POT1:PURG:DDHD2:TACC1:UBQLN1	http://www.gsea-msigdb.org/gsea/msigdb/cards/GSE22103_UNSTIM_VS_GMCSF_AND_IFNG_STIM_NEUTROPHIL_UP
Immunologic_signatures	GSE22432_MULTIPOTENT_PROGENITOR_VS_CDC_DN	200	12	0.0223445	0.0471673	BORA:RHOJ:GLRX5:VRK1:FUS:LIG1:ARPC4:SEC61A1:RUVBL1:LSM6:CALU:DDHD2	http://www.gsea-msigdb.org/gsea/msigdb/cards/GSE22432_MULTIPOTENT_PROGENITOR_VS_CDC_DN
Immunologic_signatures	GSE22935_UNSTIM_VS_24H_MBOVIS_BCG_STIM_MACROPHAGE_UP	200	12	0.0223445	0.0471673	FABP3:PTGS2:KRT2:ZIC5:ARG2:KCNK10:ALPK3:ITGAX:SH3BP4:ATP2B2:MEP1A:UBE2H	http://www.gsea-msigdb.org/gsea/msigdb/cards/GSE22935_UNSTIM_VS_24H_MBOVIS_BCG_STIM_MACROPHAGE_UP
Immunologic_signatures	GSE33162_HDAC3_KO_VS_HDAC3_KO_MACROPHAGE_DN	200	12	0.0223445	0.0471673	STMN1:FAM129A:PRR13:PCBP2:HIF1A:ITGAX:CTLA4:GBX2:BHLHE40:MAD2L1:ZFR:MDFIC	http://www.gsea-msigdb.org/gsea/msigdb/cards/GSE33162_HDAC3_KO_VS_HDAC3_KO_MACROPHAGE_DN
Immunologic_signatures	GSE21670_TGFB_VS_IL6_TREATED_CD4_TCELL_UP	200	12	0.0223445	0.0471673	FMO2:JAKMIP3:KRT81:KRT4:SIX4:ADAMTSL3:ALPK3:ZNF646:GRIN2D:SLC6A16:CD28:DGKD	http://www.gsea-msigdb.org/gsea/msigdb/cards/GSE21670_TGFB_VS_IL6_TREATED_CD4_TCELL_UP
Immunologic_signatures	GSE40274_CTRL_VS_FOXP3_TRANSDUCED_ACTIVATED_CD4_TCELL_UP	200	12	0.0223445	0.0471673	KIFAP3:USP6NL:SMAGP:OTUB2:LIG1:RAPH1:FANCD2:MAD2L1:EXOSC9:IRAK1BP1:HMGN3:SH3BGRL2	http://www.gsea-msigdb.org/gsea/msigdb/cards/GSE40274_CTRL_VS_FOXP3_TRANSDUCED_ACTIVATED_CD4_TCELL_UP
Immunologic_signatures	GSE15330_LYMPHOID_MULTIPOTENT_VS_MEGAKARYOCYTE_ERYTHROID_PROGENITOR_DN	200	12	0.0223445	0.0471673	STMN1:RPS6KA1:XCL1:KRT7:TMEM229B:PLEKHH1:DDX24:NFATC2IP:SPHK2:RUVBL2:TXNRD3:BZW2	http://www.gsea-msigdb.org/gsea/msigdb/cards/GSE15330_LYMPHOID_MULTIPOTENT_VS_MEGAKARYOCYTE_ERYTHROID_PROGENITOR_DN
Immunologic_signatures	GSE15330_HSC_VS_MEGAKARYOCYTE_ERYTHROID_PROGENITOR_IKAROS_KO_UP	200	12	0.0223445	0.0471673	HIF1A:KIAA0247:LAT:PAGR1:PAGR1:MVP:YPEL3:TBC1D10B:FLT3LG:CTLA4:SEC24D:LYSMD3:ALDH7A1	http://www.gsea-msigdb.org/gsea/msigdb/cards/GSE15330_HSC_VS_MEGAKARYOCYTE_ERYTHROID_PROGENITOR_IKAROS_KO_UP
Immunologic_signatures	GSE15330_WT_VS_IKAROS_KO_GRANULOCYTE_MONOCYTE_PROGENITOR_UP	200	12	0.0223445	0.0471673	XCL1:ITIH5:CELF2:THYN1:SYNE2:SYNJ2BP:MRPS11:RUVBL1:SOSTDC1:MDFIC:ZC3HC1:TNFSF8	http://www.gsea-msigdb.org/gsea/msigdb/cards/GSE15330_WT_VS_IKAROS_KO_GRANULOCYTE_MONOCYTE_PROGENITOR_UP
Immunologic_signatures	GSE15330_WT_VS_IKAROS_KO_HSC_DN	200	12	0.0223445	0.0471673	WASF2:KIFAP3:KRT1:TM9SF2:DCTN5:SBK1:PAGR1:PAGR1:KDELR1:ID1:SLC6A1:SEC24D:SNX2	http://www.gsea-msigdb.org/gsea/msigdb/cards/GSE15330_WT_VS_IKAROS_KO_HSC_DN
Immunologic_signatures	GSE12198_CTRL_VS_LOW_IL2_STIM_NK_CELL_UP	200	12	0.0223445	0.0471673	FASLG:AHCTF1:ACVR1B:ITPK1:NTRK3:ISG20:SRCAP:MKRN2:PPIC:ARL4A:NRF1:IDNK	http://www.gsea-msigdb.org/gsea/msigdb/cards/GSE12198_CTRL_VS_LOW_IL2_STIM_NK_CELL_UP
Immunologic_signatures	GSE14908_RESTING_VS_HDM_STIM_CD4_TCELL_ATOPIC_PATIENT_DN	200	12	0.0223445	0.0471673	LAPTM5:ITIH5:ACVR1B:PRKCH:ZFP36L1:MYLPF:BCL2:FTL:SLC41A3:NUDT6:ARL4A:TSPAN13	http://www.gsea-msigdb.org/gsea/msigdb/cards/GSE14908_RESTING_VS_HDM_STIM_CD4_TCELL_ATOPIC_PATIENT_DN
Immunologic_signatures	GSE16450_IMMATURE_VS_MATURE_NEURON_CELL_LINE_12H_IFNA_STIM_DN	200	12	0.0223445	0.0471673	SLC19A2:FASLG:C1orf27:SNAPC1:ACTN1:AEN:MFF:BHLHE40:TMEM184C:TEX15:EIF4EBP1:TNFSF8	http://www.gsea-msigdb.org/gsea/msigdb/cards/GSE16450_IMMATURE_VS_MATURE_NEURON_CELL_LINE_12H_IFNA_STIM_DN
Immunologic_signatures	GSE15139_GMCSF_TREATED_VS_UNTREATED_NEUTROPHILS_UP	200	12	0.0223445	0.0471673	GPN2:C1orf112:VAMP4:UBR7:SEPT1:SEPT1:CNEP1R1:CYLD:MFF:EMC3:IRAK2:ALDH7A1:ATP6V1G1	http://www.gsea-msigdb.org/gsea/msigdb/cards/GSE15139_GMCSF_TREATED_VS_UNTREATED_NEUTROPHILS_UP
Immunologic_signatures	GSE15735_2H_VS_12H_HDAC_INHIBITOR_TREATED_CD4_TCELL_DN	200	12	0.0223445	0.0471673	STX12:KIFAP3:USP6NL:BIVM:KPTN:MREG:HJURP:HCK:FANCD2:SMAD1:TRIM36:RAB11FIP1	http://www.gsea-msigdb.org/gsea/msigdb/cards/GSE15735_2H_VS_12H_HDAC_INHIBITOR_TREATED_CD4_TCELL_DN
Immunologic_signatures	GSE18203_CTRL_VS_INTRATUMORAL_CPG_INJ_MC38_TUMOR_UP	200	12	0.0223445	0.0471673	SLC9A1:SELL:EIF4B:SIX1:TMEM229B:ITGAX:EMP3:ARL4C:TXNRD3:NUDT6:ZNF474:ENPP4	http://www.gsea-msigdb.org/gsea/msigdb/cards/GSE18203_CTRL_VS_INTRATUMORAL_CPG_INJ_MC38_TUMOR_UP
Immunologic_signatures	GSE19198_CTRL_VS_IL21_TREATED_TCELL_24H_DN	200	12	0.0223445	0.0471673	RPS6KA1:PIGC:YPEL3:MAPK3:CORO1A:VKORC1:TPRA1:MGLL:RPN1:ANKMY2:TSPAN13:PODXL	http://www.gsea-msigdb.org/gsea/msigdb/cards/GSE19198_CTRL_VS_IL21_TREATED_TCELL_24H_DN
Immunologic_signatures	GSE19923_WT_VS_HEB_AND_E2A_KO_DP_THYMOCYTE_UP	200	12	0.0223445	0.0471673	DNAJC8:ATPIF1:PRR13:UBR7:NSMCE1:DCTPP1:BCKDK:EMP3:MTMR14:MAD2L1:EXOC4:FABP5	http://www.gsea-msigdb.org/gsea/msigdb/cards/GSE19923_WT_VS_HEB_AND_E2A_KO_DP_THYMOCYTE_UP
Immunologic_signatures	GSE19888_CTRL_VS_T_CELL_MEMBRANES_ACT_MAST_CELL_DN	200	12	0.0223445	0.0471673	SFN:SLC35A3:CSRNP2:UCHL3:PRKCH:PLEK2:ACTN1:BTBD7:MAP2:SPRY1:LRP2BP:NAA35	http://www.gsea-msigdb.org/gsea/msigdb/cards/GSE19888_CTRL_VS_T_CELL_MEMBRANES_ACT_MAST_CELL_DN
Immunologic_signatures	GSE19888_ADENOSINE_A3R_INH_PRETREAT_AND_ACT_BY_A3R_VS_A3R_INH_AND_TCELL_MEMBRANES_ACT_MAST_CELL_DN	200	12	0.0223445	0.0471673	CSRNP2:PRKCH:UBR7:PLK1:NSMCE1:FBRS:SLC5A2:INO80D:TTLL3:MKRN2:NRF1:TPD52	http://www.gsea-msigdb.org/gsea/msigdb/cards/GSE19888_ADENOSINE_A3R_INH_PRETREAT_AND_ACT_BY_A3R_VS_A3R_INH_AND_TCELL_MEMBRANES_ACT_MAST_CELL_DN
Immunologic_signatures	GSE9960_GRAM_POS_VS_GRAM_NEG_AND_POS_SEPSIS_PBMC_UP	200	12	0.0223445	0.0471673	SNRNP40:SMAGP:COMMD6:LGMN:IFI27:ISG20:SEPHS2:MFF:JAGN1:SMAD1:SH3BGRL2:NTRK2	http://www.gsea-msigdb.org/gsea/msigdb/cards/GSE9960_GRAM_POS_VS_GRAM_NEG_AND_POS_SEPSIS_PBMC_UP
Immunologic_signatures	GSE33162_HDAC3_KO_VS_HDAC3_KO_MACROPHAGE_UP	200	12	0.0223445	0.0471673	IFI27L2:AEN:IL4R:IL21R:TBX6:ZNF764:BCL2:SPHK2:LANCL1:SMARCAL1:PPIC:PODXL	http://www.gsea-msigdb.org/gsea/msigdb/cards/GSE33162_HDAC3_KO_VS_HDAC3_KO_MACROPHAGE_UP
Immunologic_signatures	GSE22432_PDC_VS_TGFB1_TREATEDCOMMON_DC_PROGENITOR_DN	200	12	0.0223445	0.0471673	SH3BGRL3:PIGV:ITIH5:CEP128:OTUB2:C16orf54:MYLPF:INO80D:ABTB1:GRAMD3:TSPAN13:GOLM1	http://www.gsea-msigdb.org/gsea/msigdb/cards/GSE22432_PDC_VS_TGFB1_TREATEDCOMMON_DC_PROGENITOR_DN
Immunologic_signatures	GSE23505_UNTREATED_VS_4DAY_IL6_IL1_IL23_TREATED_CD4_TCELL_DN	200	12	0.0223445	0.0471673	NKAIN1:CNST:LMO7:RAD51B:IFI27:AKAP13:BCL2:GYS1:CD28:MREG:ID1:AGMO	http://www.gsea-msigdb.org/gsea/msigdb/cards/GSE23505_UNTREATED_VS_4DAY_IL6_IL1_IL23_TREATED_CD4_TCELL_DN
Immunologic_signatures	GSE21063_CTRL_VS_ANTI_IGM_STIM_BCELL_NFATC1_KO_16H_DN	200	12	0.0223445	0.0471673	FAM129A:PCBP2:RAD51B:GALC:FBXL19:BCAT2:NBEAL1:CTLA4:DOCK10:TARS:PHAX:GKAP1	http://www.gsea-msigdb.org/gsea/msigdb/cards/GSE21063_CTRL_VS_ANTI_IGM_STIM_BCELL_NFATC1_KO_16H_DN
Immunologic_signatures	GSE28726_NAIVE_CD4_TCELL_VS_NAIVE_NKTCELL_DN	200	12	0.0223445	0.0471673	HMGN2:PRRX1:AQP2:AQP5:SMAGP:MAPK3:CORO1A:PHKG2:CA11:SIRPA:ID1:GYPB	http://www.gsea-msigdb.org/gsea/msigdb/cards/GSE28726_NAIVE_CD4_TCELL_VS_NAIVE_NKTCELL_DN
Immunologic_signatures	GSE28726_ACT_CD4_TCELL_VS_ACT_NKTCELL_UP	200	12	0.0223445	0.0471673	FASLG:SNAPC1:TMEM251:FUS:RUVBL2:CD28:COPS8:BHLHE40:SPRY1:MKLN1:GTF2E2:FABP5	http://www.gsea-msigdb.org/gsea/msigdb/cards/GSE28726_ACT_CD4_TCELL_VS_ACT_NKTCELL_UP
Immunologic_signatures	GSE24574_BCL6_HIGH_VS_LOW_TFH_CD4_TCELL_DN	200	12	0.0223445	0.0471673	HMGN2:ECHS1:ATF1:MNAT1:BCAT2:IGFBP2:TPX2:BHLHE40:CAMK1:ANXA5:FABP5:IMPA1	http://www.gsea-msigdb.org/gsea/msigdb/cards/GSE24574_BCL6_HIGH_VS_LOW_TFH_CD4_TCELL_DN
Immunologic_signatures	GSE32533_WT_VS_MIR17_OVEREXPRESS_ACT_CD4_TCELL_DN	200	12	0.0223445	0.0471673	AMY2A:MYOC:ITIH5:INPP5A:NKX6-2:ZNF511:METTL7A:COX6A2:NKD1:MYOZ2:RCAN2:RASEF	http://www.gsea-msigdb.org/gsea/msigdb/cards/GSE32533_WT_VS_MIR17_OVEREXPRESS_ACT_CD4_TCELL_DN
Immunologic_signatures	GSE32533_MIR17_KO_VS_MIR17_OVEREXPRESS_ACT_CD4_TCELL_UP	200	12	0.0223445	0.0471673	KHDRBS1:PPP4R4:SPN:C16orf54:SEZ6L2:TMEM169:AGFG1:INPP5D:ARL4C:EDEM1:AKR1B1:TPD52	http://www.gsea-msigdb.org/gsea/msigdb/cards/GSE32533_MIR17_KO_VS_MIR17_OVEREXPRESS_ACT_CD4_TCELL_UP
Immunologic_signatures	GSE22443_NAIVE_VS_ACT_AND_IL2_TREATED_CD8_TCELL_DN	200	12	0.0223445	0.0471673	SFN:SELE:ECHS1:KRT86:KRT18:SIX1:TMEM30B:ZG16:FN1:COL6A3:MTNR1A:HEY1	http://www.gsea-msigdb.org/gsea/msigdb/cards/GSE22443_NAIVE_VS_ACT_AND_IL2_TREATED_CD8_TCELL_DN
Immunologic_signatures	GSE29164_UNTREATED_VS_CD8_TCELL_AND_IL12_TREATED_MELANOMA_DAY3_UP	200	12	0.0223445	0.0471673	CEP85:METTL18:RAB2B:KLHL25:PECR:SRGAP3:EMC3:TXNRD3:EEFSEC:ALDH7A1:TSPAN13:GKAP1	http://www.gsea-msigdb.org/gsea/msigdb/cards/GSE29164_UNTREATED_VS_CD8_TCELL_AND_IL12_TREATED_MELANOMA_DAY3_UP
Immunologic_signatures	GSE26030_TH1_VS_TH17_RESTIMULATED_DAY5_POST_POLARIZATION_UP	200	12	0.0223445	0.0471673	CD52:SFN:RTN1:MED6:LGMN:VRK1:MRPS11:ITGAM:EMP3:LSM6:EMB:PHAX	http://www.gsea-msigdb.org/gsea/msigdb/cards/GSE26030_TH1_VS_TH17_RESTIMULATED_DAY5_POST_POLARIZATION_UP
Immunologic_signatures	GSE27859_DC_VS_CD11C_INT_F480_INT_DC_UP	200	12	0.0223445	0.0471673	KRT1:SRSF5:NMB:IL4R:TBX6:ITGAL:FAM117B:TPRA1:MGLL:SNCAIP:TLE1:TLR4	http://www.gsea-msigdb.org/gsea/msigdb/cards/GSE27859_DC_VS_CD11C_INT_F480_INT_DC_UP
Immunologic_signatures	GSE27859_DC_VS_CD11C_INT_F480_HI_MACROPHAGE_UP	200	12	0.0223445	0.0471673	KHDRBS1:SELP:TPR:AHCTF1:DIS3:IFI27L2:NFATC2IP:FGF21:PHIP:ANKMY2:MKLN1:AKR1B1	http://www.gsea-msigdb.org/gsea/msigdb/cards/GSE27859_DC_VS_CD11C_INT_F480_HI_MACROPHAGE_UP
Immunologic_signatures	GSE32986_CURDLAN_LOWDOSE_VS_CURDLAN_HIGHDOSE_STIM_DC_DN	200	12	0.0223445	0.0471673	FGR:FABP3:POGK:KIAA0247:ISG20:SNX20:GRWD1:ADAM23:MREG:UBE2F:HCK:IRAK2	http://www.gsea-msigdb.org/gsea/msigdb/cards/GSE32986_CURDLAN_LOWDOSE_VS_CURDLAN_HIGHDOSE_STIM_DC_DN
Immunologic_signatures	GSE32986_UNSTIM_VS_CURDLAN_LOWDOSE_STIM_DC_UP	200	12	0.0223445	0.0471673	SAC3D1:THYN1:KRT82:UCHL3:ERH:FBRS:FASTKD2:MREG:COPS8:UBE2F:DCTD:SRFBP1	http://www.gsea-msigdb.org/gsea/msigdb/cards/GSE32986_UNSTIM_VS_CURDLAN_LOWDOSE_STIM_DC_UP
Immunologic_signatures	GSE26343_UNSTIM_VS_LPS_STIM_MACROPHAGE_DN	200	12	0.0223445	0.0471673	WASF2:NME7:MAP3K9:ARHGAP17:FAM117B:RAPH1:LANCL1:NDNF:GRAMD3:TMEM106B:HDAC9:ITGB8	http://www.gsea-msigdb.org/gsea/msigdb/cards/GSE26343_UNSTIM_VS_LPS_STIM_MACROPHAGE_DN
Immunologic_signatures	GSE33424_CD161_INT_VS_NEG_CD8_TCELL_DN	200	12	0.0223445	0.0471673	FGR:ATPIF1:CNST:INPP5A:RDH12:COX6A2:CUL3:ANXA5:ANKRD37:FRG1:KLHDC10:GKAP1	http://www.gsea-msigdb.org/gsea/msigdb/cards/GSE33424_CD161_INT_VS_NEG_CD8_TCELL_DN
Immunologic_signatures	GSE27670_CTRL_VS_LMP1_TRANSDUCED_GC_BCELL_DN	200	12	0.0223445	0.0471673	AMY2A:ECHS1:TFCP2:TENC1:LMO7:LGMN:IFI27:SPNS1:COL6A3:SIRPA:TPRA1:GATA2	http://www.gsea-msigdb.org/gsea/msigdb/cards/GSE27670_CTRL_VS_LMP1_TRANSDUCED_GC_BCELL_DN
Immunologic_signatures	GSE26488_WT_VS_HDAC7_DELTAP_TG_OT2_THYMOCYTE_WITH_PEPTIDE_INJECTION_DN	200	12	0.0223445	0.0471673	AMY2A:FMO1:KRT4:PCBP2:IFI27:NTRK3:SCG2:ARL8B:NPR3:HSD17B4:PPP2CB:HEY1	http://www.gsea-msigdb.org/gsea/msigdb/cards/GSE26488_WT_VS_HDAC7_DELTAP_TG_OT2_THYMOCYTE_WITH_PEPTIDE_INJECTION_DN
Immunologic_signatures	GSE19941_UNSTIM_VS_LPS_AND_IL10_STIM_IL10_KO_NFKBP50_KO_MACROPHAGE_DN	200	12	0.0223445	0.0471673	SERINC2:PTP4A2:GATA3:PLEKHH1:ERH:IFI27L2:PPP4C:TM4SF20:AGFG1:MAD2L1:NUDT6:DROSHA	http://www.gsea-msigdb.org/gsea/msigdb/cards/GSE19941_UNSTIM_VS_LPS_AND_IL10_STIM_IL10_KO_NFKBP50_KO_MACROPHAGE_DN
Immunologic_signatures	GSE23505_IL6_IL1_VS_IL6_IL1_IL23_TREATED_CD4_TCELL_DN	200	12	0.0223445	0.0471673	SFN:AHCTF1:MZT1:DCAF5:NBEAL1:MREG:DOCK10:TXNRD3:GRAMD3:STAR:WHSC1L1:TPD52	http://www.gsea-msigdb.org/gsea/msigdb/cards/GSE23505_IL6_IL1_VS_IL6_IL1_IL23_TREATED_CD4_TCELL_DN
Immunologic_signatures	GSE23505_UNTREATED_VS_4DAY_IL6_IL1_TGFB_TREATED_CD4_TCELL_DN	200	12	0.0223445	0.0471673	USP6NL:ADAMTS8:EIF4B:HIF1A:YPEL3:DHX34:DBP:WDR12:ZXDC:BAG4:ZFAND1:TNC	http://www.gsea-msigdb.org/gsea/msigdb/cards/GSE23505_UNTREATED_VS_4DAY_IL6_IL1_TGFB_TREATED_CD4_TCELL_DN
Immunologic_signatures	GSE16385_UNTREATED_VS_12H_ROSIGLITAZONE_IFNG_TNF_TREATED_MACROPHAGE_DN	200	12	0.0223445	0.0471673	YTHDF2:OLFM3:STK32C:UBR7:BARD1:ID1:KBTBD12:FABP2:MBLAC2:CYP39A1:RNF148:BRINP1	http://www.gsea-msigdb.org/gsea/msigdb/cards/GSE16385_UNTREATED_VS_12H_ROSIGLITAZONE_IFNG_TNF_TREATED_MACROPHAGE_DN
Immunologic_signatures	GSE16385_ROSIGLITAZONE_VS_UNTREATED_IFNG_TNF_STIM_MACROPHAGE_DN	200	12	0.0223445	0.0471673	DHDDS:SYTL1:SLC11A2:GALC:DCTN5:INO80E:ALDOA:CORO1A:STX4:TPRA1:PPP2CB:WRN	http://www.gsea-msigdb.org/gsea/msigdb/cards/GSE16385_ROSIGLITAZONE_VS_UNTREATED_IFNG_TNF_STIM_MACROPHAGE_DN
Immunologic_signatures	GSE16385_MONOCYTE_VS_MACROPHAGE_DN	200	12	0.0223445	0.0471673	CD52:PTAFR:NMNAT2:SYNJ2BP:PPP4R4:IL17RE:FANCD2OS:USP53:MEF2C:PHIP:CPA2:BRINP1	http://www.gsea-msigdb.org/gsea/msigdb/cards/GSE16385_MONOCYTE_VS_MACROPHAGE_DN
Immunologic_signatures	GSE25123_CTRL_VS_IL4_AND_ROSIGLITAZONE_STIM_MACROPHAGE_UP	200	12	0.0223445	0.0471673	ZC3H14:IFI27L2:PPP4C:CD37:FLT3LG:ARL4C:HM13:ARPC4:ANXA5:FRG1:ASH2L:TLE1	http://www.gsea-msigdb.org/gsea/msigdb/cards/GSE25123_CTRL_VS_IL4_AND_ROSIGLITAZONE_STIM_MACROPHAGE_UP
Immunologic_signatures	GSE16385_IFNG_TNF_VS_UNSTIM_MACROPHAGE_ROSIGLITAZONE_TREATED_DN	200	12	0.0223445	0.0471673	ZBTB18:PPP2R5E:ACTN1:MVP:RBL2:JMJD6:BCL2:FLT3LG:CD28:IGFBP2:COL6A3:NDNF	http://www.gsea-msigdb.org/gsea/msigdb/cards/GSE16385_IFNG_TNF_VS_UNSTIM_MACROPHAGE_ROSIGLITAZONE_TREATED_DN
Immunologic_signatures	GSE17301_ACD3_ACD28_VS_ACD3_ACD28_AND_IFNA2_STIM_CD8_TCELL_DN	200	12	0.0223445	0.0471673	DACH1:GPR183:SGPP1:ARHGAP17:FLT3LG:ADAM23:MTMR14:OGG1:BAG4:TDRD7:C9orf91:TRIM32	http://www.gsea-msigdb.org/gsea/msigdb/cards/GSE17301_ACD3_ACD28_VS_ACD3_ACD28_AND_IFNA2_STIM_CD8_TCELL_DN
Immunologic_signatures	GSE24292_WT_VS_PPARG_KO_MACROPHAGE_DN	200	12	0.0223445	0.0471673	POGK:FAM129A:IFI27L2:ISG20:ARHGAP17:TMEM219:RAPH1:IKZF2:NDNF:HDAC9:IRF5:ZC2HC1A	http://www.gsea-msigdb.org/gsea/msigdb/cards/GSE24292_WT_VS_PPARG_KO_MACROPHAGE_DN
Immunologic_signatures	GSE25085_FETAL_LIVER_VS_ADULT_BM_SP4_THYMIC_IMPLANT_DN	200	12	0.0223445	0.0471673	C1orf21:DESI2:BORA:CEP128:VRK1:LCMT1:SPN:KIF22:CD2BP2:VKORC1:DBP:FANCD2	http://www.gsea-msigdb.org/gsea/msigdb/cards/GSE25085_FETAL_LIVER_VS_ADULT_BM_SP4_THYMIC_IMPLANT_DN
Immunologic_signatures	GSE23502_BM_VS_COLON_TUMOR_MYELOID_DERIVED_SUPPRESSOR_CELL_UP	200	12	0.0223445	0.0471673	LARP4:ACTN1:CYLD:CTLA4:PARD3B:MREG:SIRPA:NR3C2:SH3BGRL2:AHR:MDFIC:TPD52	http://www.gsea-msigdb.org/gsea/msigdb/cards/GSE23502_BM_VS_COLON_TUMOR_MYELOID_DERIVED_SUPPRESSOR_CELL_UP
Immunologic_signatures	GSE23502_WT_VS_HDC_KO_MYELOID_DERIVED_SUPPRESSOR_CELL_BM_DN	200	12	0.0223445	0.0471673	PTGS2:ECHDC3:ARG2:ACTN1:NOP58:CTLA4:NRP2:SIRPA:NR3C2:HMGN3:AHR:TPD52	http://www.gsea-msigdb.org/gsea/msigdb/cards/GSE23502_WT_VS_HDC_KO_MYELOID_DERIVED_SUPPRESSOR_CELL_BM_DN
Immunologic_signatures	GSE23502_WT_VS_HDC_KO_MYELOID_DERIVED_SUPPRESSOR_CELL_BM_UP	200	12	0.0223445	0.0471673	CD52:ARID1A:XCL1:ZFP36L1:CHD9:CCNH:ARRDC3:CSNK1G3:ZNF608:TMEM209:TSGA13:PAG1	http://www.gsea-msigdb.org/gsea/msigdb/cards/GSE23502_WT_VS_HDC_KO_MYELOID_DERIVED_SUPPRESSOR_CELL_BM_UP
Immunologic_signatures	GSE24972_WT_VS_IRF8_KO_SPLEEN_FOLLICULAR_BCELL_DN	200	12	0.0223445	0.0471673	PIGC:SMYD3:TENM4:KIAA0247:PYCARD:COX6A2:BCL2:ABI2:HM13:ITGA1:PPAPDC1B:NAA35	http://www.gsea-msigdb.org/gsea/msigdb/cards/GSE24972_WT_VS_IRF8_KO_SPLEEN_FOLLICULAR_BCELL_DN
Immunologic_signatures	GSE19941_UNSTIM_VS_LPS_STIM_IL10_KO_MACROPHAGE_DN	200	12	0.0223445	0.0471673	NME7:SFMBT2:CELF2:TFCP2:SIX6:UBR7:OTUB2:DHX34:FGF21:HJURP:ARRDC3:LRRCC1	http://www.gsea-msigdb.org/gsea/msigdb/cards/GSE19941_UNSTIM_VS_LPS_STIM_IL10_KO_MACROPHAGE_DN
Immunologic_signatures	GSE339_CD4POS_VS_CD8POS_DC_IN_CULTURE_UP	200	12	0.0223445	0.0471673	NUDC:TNFSF4:RNF2:PLA2G4A:TPP2:HIF1A:IFI27L2:AQP8:FN1:MDFIC:TPD52:FABP5	http://www.gsea-msigdb.org/gsea/msigdb/cards/GSE339_CD4POS_VS_CD8POS_DC_IN_CULTURE_UP
Immunologic_signatures	GSE10240_CTRL_VS_IL17_AND_IL22_STIM_PRIMARY_BRONCHIAL_EPITHELIAL_CELLS_UP	200	12	0.0223445	0.0471673	ZCCHC17:EFCAB2:SLC11A2:CLYBL:COX16:OTUB2:KLHL25:BAX:FASTKD2:IRS1:MTMR14:ANAPC10	http://www.gsea-msigdb.org/gsea/msigdb/cards/GSE10240_CTRL_VS_IL17_AND_IL22_STIM_PRIMARY_BRONCHIAL_EPITHELIAL_CELLS_UP
Immunologic_signatures	GSE10273_HIGH_IL7_VS_HIGH_IL7_AND_IRF4_IN_IRF4_8_NULL_PRE_BCELL_DN	200	12	0.0223445	0.0471673	ZNHIT2:PHKG2:MEIS3:NGEF:INPP5D:ARPC4:TXNRD3:SRFBP1:ALDH7A1:TSPAN13:NRF1:PAG1	http://www.gsea-msigdb.org/gsea/msigdb/cards/GSE10273_HIGH_IL7_VS_HIGH_IL7_AND_IRF4_IN_IRF4_8_NULL_PRE_BCELL_DN
Immunologic_signatures	GSE2405_HEAT_KILLED_VS_LIVE_A_PHAGOCYTOPHILUM_STIM_NEUTROPHIL_9H_DN	200	12	0.0223445	0.0471673	SLC19A2:USP6NL:TENM4:OPCML:DIO2:FLRT2:PTPN21:LIG1:RWDD4:PRR16:KLHDC10:WRN	http://www.gsea-msigdb.org/gsea/msigdb/cards/GSE2405_HEAT_KILLED_VS_LIVE_A_PHAGOCYTOPHILUM_STIM_NEUTROPHIL_9H_DN
Immunologic_signatures	GSE7852_LN_VS_FAT_TCONV_DN	200	12	0.0223445	0.0471673	DPT:FASLG:FAM129A:DCAF5:AKAP13:RAPH1:BCL2L1:BHLHE40:SEC24D:ITGA1:MDFIC:ZC2HC1A	http://www.gsea-msigdb.org/gsea/msigdb/cards/GSE7852_LN_VS_FAT_TCONV_DN
Immunologic_signatures	GSE24671_CTRL_VS_BAKIMULC_INFECTED_MOUSE_SPLENOCYTES_UP	200	12	0.0223445	0.0471673	FASLG:CELF2:ADCY7:CTLA4:RAD18:TTLL3:TPRA1:CDKN2AIP:MTMR12:POU5F2:GRAMD3:MYO6	http://www.gsea-msigdb.org/gsea/msigdb/cards/GSE24671_CTRL_VS_BAKIMULC_INFECTED_MOUSE_SPLENOCYTES_UP
Immunologic_signatures	GSE8868_SPLEEN_VS_INTESTINE_CD11B_POS_CD11C_NEG_DC_DN	200	12	0.0223445	0.0471673	EYA3:KRT8:KDELC1:MTHFD1:GALC:MOAP1:IL4R:HIRIP3:BARD1:SMARCAL1:ARL4C:AGMO	http://www.gsea-msigdb.org/gsea/msigdb/cards/GSE8868_SPLEEN_VS_INTESTINE_CD11B_POS_CD11C_NEG_DC_DN
Immunologic_signatures	GSE9006_TYPE_1_DIABETES_AT_DX_VS_4MONTH_POST_DX_PBMC_UP	200	12	0.0223445	0.0471673	SFN:LAPTM5:IVNS1ABP:HNRNPU-AS1:HNRNPU:ZFP36L1:ALDOA:PPP4C:ID1:BHLHE40:RPN1:ARL4A:HNRNPK	http://www.gsea-msigdb.org/gsea/msigdb/cards/GSE9006_TYPE_1_DIABETES_AT_DX_VS_4MONTH_POST_DX_PBMC_UP
Immunologic_signatures	GSE9037_CTRL_VS_LPS_4H_STIM_BMDM_UP	200	12	0.0223445	0.0471673	LAPTM5:ATP5C1:MTHFD1:DCTN5:MYOZ2:BBS12:ANKRD50:SNX2:ANKMY2:TACC1:TPD52:FABP5	http://www.gsea-msigdb.org/gsea/msigdb/cards/GSE9037_CTRL_VS_LPS_4H_STIM_BMDM_UP
Immunologic_signatures	GSE9650_NAIVE_VS_EXHAUSTED_CD8_TCELL_UP	200	12	0.0223445	0.0471673	SNRNP40:SELL:DCTN5:NSMCE1:SPNS1:SRCAP:ADCY7:FARSB:RPN1:ABCE1:EMB:CALU	http://www.gsea-msigdb.org/gsea/msigdb/cards/GSE9650_NAIVE_VS_EXHAUSTED_CD8_TCELL_UP
Immunologic_signatures	GSE36891_UNSTIM_VS_PAM_TLR2_STIM_PERITONEAL_MACROPHAGE_UP	200	12	0.0223445	0.0471673	SLC19A2:ADSS:TFB2M:IL4R:HSD3B7:PAPD5:ZXDC:NDNF:EMB:TNFAIP8:ZNF608:AHR	http://www.gsea-msigdb.org/gsea/msigdb/cards/GSE36891_UNSTIM_VS_PAM_TLR2_STIM_PERITONEAL_MACROPHAGE_UP
Immunologic_signatures	GSE9650_GP33_VS_GP276_LCMV_SPECIFIC_EXHAUSTED_CD8_TCELL_DN	200	12	0.0223445	0.0471673	RNF2:IVNS1ABP:TM9SF2:ZIC2:PRKCH:ZBTB25:SLC39A9:ITGAL:EDEM1:ANXA5:ABCE1:CALU	http://www.gsea-msigdb.org/gsea/msigdb/cards/GSE9650_GP33_VS_GP276_LCMV_SPECIFIC_EXHAUSTED_CD8_TCELL_DN
Immunologic_signatures	GSE411_100MIN_VS_400MIN_IL6_STIM_SOCS3_KO_MACROPHAGE_DN	200	12	0.0223445	0.0471673	DIP2B:DAZAP2:GALNT6:TM9SF2:DHRS7:TMEM229B:SPNS1:RBL2:RPS11:NUDT6:HSD17B4:GRAMD3	http://www.gsea-msigdb.org/gsea/msigdb/cards/GSE411_100MIN_VS_400MIN_IL6_STIM_SOCS3_KO_MACROPHAGE_DN
Immunologic_signatures	GSE411_UNSTIM_VS_100MIN_IL6_STIM_SOCS3_KO_MACROPHAGE_UP	200	12	0.0223445	0.0471673	COX20:BIVM:RDH12:IL4R:SBK1:NFATC2IP:ZNF688:CHD9:NUDT6:PHIP:AHR:TPD52	http://www.gsea-msigdb.org/gsea/msigdb/cards/GSE411_UNSTIM_VS_100MIN_IL6_STIM_SOCS3_KO_MACROPHAGE_UP
Immunologic_signatures	GSE2770_UNTREATED_VS_IL4_TREATED_ACT_CD4_TCELL_2H_UP	200	12	0.0223445	0.0471673	KHDRBS1:CCDC181:TEX30:SYNE2:PLEKHH1:DCAF5:SLC5A2:MOGAT1:TIMP4:PHF14:WRN:ATP6V1G1	http://www.gsea-msigdb.org/gsea/msigdb/cards/GSE2770_UNTREATED_VS_IL4_TREATED_ACT_CD4_TCELL_2H_UP
Immunologic_signatures	GSE1740_MCSF_VS_MCSF_AND_IFNG_DAY2_DERIVED_MACROPHAGE_WITH_IFNA_STIM_UP	200	12	0.0223445	0.0471673	PIGC:BNIP3:VPS26B:ACAD8:PIGH:ZFP36L1:ZC3H14:EMB:HSD17B4:ANKMY2:BZW2:AKR1B1	http://www.gsea-msigdb.org/gsea/msigdb/cards/GSE1740_MCSF_VS_MCSF_AND_IFNG_DAY2_DERIVED_MACROPHAGE_WITH_IFNA_STIM_UP
Immunologic_signatures	GSE2405_0H_VS_24H_A_PHAGOCYTOPHILUM_STIM_NEUTROPHIL_DN	200	12	0.0223445	0.0471673	CCDC181:C1orf112:PLA2G4A:PTPN21:ZNF771:IRS1:TPX2:WWC2:SNX24:ETV1:KLHDC10:TLE1	http://www.gsea-msigdb.org/gsea/msigdb/cards/GSE2405_0H_VS_24H_A_PHAGOCYTOPHILUM_STIM_NEUTROPHIL_DN
Immunologic_signatures	GSE10240_CTRL_VS_IL17_STIM_PRIMARY_BRONCHIAL_EPITHELIAL_CELLS_UP	200	12	0.0223445	0.0471673	NME7:ZNF496:CELF2:MNAT1:KDM8:ZNF629:DKKL1:PECR:FANCD2OS:NUDT6:FAM170A:CPA4	http://www.gsea-msigdb.org/gsea/msigdb/cards/GSE10240_CTRL_VS_IL17_STIM_PRIMARY_BRONCHIAL_EPITHELIAL_CELLS_UP
Immunologic_signatures	GSE369_PRE_VS_POST_IL6_INJECTION_SOCS3_KO_LIVER_UP	200	12	0.0223445	0.0471673	TOX4:SNAPC1:MOAP1:SERPINA1:PAPOLA:NMB:SEC11A:ZNF267:RPS11:BHLHE40:TARS:MKLN1	http://www.gsea-msigdb.org/gsea/msigdb/cards/GSE369_PRE_VS_POST_IL6_INJECTION_SOCS3_KO_LIVER_UP
Immunologic_signatures	GSE7460_WT_VS_FOXP3_HET_ACT_WITH_TGFB_TCONV_UP	200	12	0.0223445	0.0471673	UBXN11:PTGS2:GATA3:ACVR1B:GGACT:LAT:ZNF668:ZNF668:FAM117B:ARL4C:ANXA5:SPRY1:PODXL	http://www.gsea-msigdb.org/gsea/msigdb/cards/GSE7460_WT_VS_FOXP3_HET_ACT_WITH_TGFB_TCONV_UP
Immunologic_signatures	GSE7460_FOXP3_MUT_VS_WT_ACT_WITH_TGFB_TCONV_DN	200	12	0.0223445	0.0471673	UBXN11:SELL:ITIH5:NTRK3:TMEM219:CHD9:FAM117B:UNC80:DGKD:ANKRD50:SH3BGRL2:PODXL	http://www.gsea-msigdb.org/gsea/msigdb/cards/GSE7460_FOXP3_MUT_VS_WT_ACT_WITH_TGFB_TCONV_DN
Immunologic_signatures	GSE7460_CTRL_VS_TGFB_TREATED_ACT_TCONV_DN	200	12	0.0223445	0.0471673	UBXN11:C1orf27:ZBTB18:PLEKHD1:HSD3B7:CHD9:CD37:INPP5D:UBE2F:ANKRD50:AHR:GOLM1	http://www.gsea-msigdb.org/gsea/msigdb/cards/GSE7460_CTRL_VS_TGFB_TREATED_ACT_TCONV_DN
Immunologic_signatures	GSE339_EX_VIVO_VS_IN_CULTURE_CD4CD8DN_DC_UP	200	12	0.0223445	0.0471673	ARID1A:PLA2G4A:KIAA0247:VRK1:SEPHS2:VKORC1:SIRPA:HCK:MAD2L1:PAG1:IMPA1:UBQLN1	http://www.gsea-msigdb.org/gsea/msigdb/cards/GSE339_EX_VIVO_VS_IN_CULTURE_CD4CD8DN_DC_UP
Immunologic_signatures	GSE360_L_DONOVANI_VS_B_MALAYI_HIGH_DOSE_MAC_DN	200	12	0.0223445	0.0471673	PRRX1:SAC3D1:ACTN1:KIAA0247:XPO6:CORO1A:ITGAL:CD37:SEC13:AASS:AKR1B1:C9orf91	http://www.gsea-msigdb.org/gsea/msigdb/cards/GSE360_L_DONOVANI_VS_B_MALAYI_HIGH_DOSE_MAC_DN
Immunologic_signatures	GSE36392_TYPE_2_MYELOID_VS_NEUTROPHIL_IL25_TREATED_LUNG_UP	200	12	0.0223445	0.0471673	PIGV:FMO1:PRKCQ:DACH1:ACTN1:PTPN21:CYLD:RBL2:HCK:CHST13:GATA2:WHSC1L1	http://www.gsea-msigdb.org/gsea/msigdb/cards/GSE36392_TYPE_2_MYELOID_VS_NEUTROPHIL_IL25_TREATED_LUNG_UP
Immunologic_signatures	GSE36826_WT_VS_IL1R_KO_SKIN_STAPH_AUREUS_INF_UP	200	12	0.0223445	0.0471673	SH3BGRL3:TM9SF2:DET1:ABHD2:WDR12:ATIC:FAM124B:HJURP:TPX2:SEC13:MCM2:MRPS28	http://www.gsea-msigdb.org/gsea/msigdb/cards/GSE36826_WT_VS_IL1R_KO_SKIN_STAPH_AUREUS_INF_UP
Immunologic_signatures	GSE36826_NORMAL_VS_STAPH_AUREUS_INF_SKIN_DN	200	12	0.0223445	0.0471673	CREG1:BNIP3:SLC38A6:SGPP1:QPRT:DBP:NRP2:HRH1:TXNRD3:NDUFA4:TMEM106B:TRIM32	http://www.gsea-msigdb.org/gsea/msigdb/cards/GSE36826_NORMAL_VS_STAPH_AUREUS_INF_SKIN_DN
Immunologic_signatures	GSE36476_CTRL_VS_TSST_ACT_40H_MEMORY_CD4_TCELL_YOUNG_DN	200	12	0.0223445	0.0471673	STMN1:SAC3D1:LGMN:PALB2:DCTPP1:LIG1:CTLA4:HJURP:TPX2:MCM2:TARS:FABP5	http://www.gsea-msigdb.org/gsea/msigdb/cards/GSE36476_CTRL_VS_TSST_ACT_40H_MEMORY_CD4_TCELL_YOUNG_DN
Immunologic_signatures	GSE36476_CTRL_VS_TSST_ACT_40H_MEMORY_CD4_TCELL_OLD_DN	200	12	0.0223445	0.0471673	STMN1:NUDC:CREG1:MTHFD1:CD2BP2:DCTPP1:SEPHS2:HJURP:TPX2:MCM2:RMI1:DAPK1	http://www.gsea-msigdb.org/gsea/msigdb/cards/GSE36476_CTRL_VS_TSST_ACT_40H_MEMORY_CD4_TCELL_OLD_DN
Immunologic_signatures	GSE41867_LCMV_ARMSTRONG_VS_CLONE13_DAY15_EFFECTOR_CD8_TCELL_UP	200	12	0.0223445	0.0471673	ARID1A:SELP:TNFSF4:DIP2B:ACVR1B:FBXL19:HRH1:COMMD10:PHIP:TFEC:IDNK:UBQLN1	http://www.gsea-msigdb.org/gsea/msigdb/cards/GSE41867_LCMV_ARMSTRONG_VS_CLONE13_DAY15_EFFECTOR_CD8_TCELL_UP
Immunologic_signatures	GSE36476_CTRL_VS_TSST_ACT_72H_MEMORY_CD4_TCELL_OLD_DN	200	12	0.0223445	0.0471673	STMN1:HMGN2:MTHFD1:SEPHS2:SMARCAL1:HJURP:COL6A3:TPX2:MCM2:CCNA2:TARS:TRIM32	http://www.gsea-msigdb.org/gsea/msigdb/cards/GSE36476_CTRL_VS_TSST_ACT_72H_MEMORY_CD4_TCELL_OLD_DN
Immunologic_signatures	GSE3982_MEMORY_CD4_TCELL_VS_TH1_DN	200	12	0.0223445	0.0471673	IFI6:KIN:MTHFD1:VRK1:QPRT:FN1:MCM2:MAD2L1:SPRY1:CALU:AKR1B1:RAB11FIP1	http://www.gsea-msigdb.org/gsea/msigdb/cards/GSE3982_MEMORY_CD4_TCELL_VS_TH1_DN
Immunologic_signatures	GSE3982_DC_VS_MAC_LPS_STIM_UP	200	12	0.0223445	0.0471673	ZDHHC18:PPP1R8:ZNF695:LETMD1:MNAT1:ZC3H14:DDX24:CARD8:ARL4C:TARS:CCNH:CEP41	http://www.gsea-msigdb.org/gsea/msigdb/cards/GSE3982_DC_VS_MAC_LPS_STIM_UP
Immunologic_signatures	GSE3982_DC_VS_MAC_DN	200	12	0.0223445	0.0471673	NME7:FMO6P:MED6:UBR7:SERPINA1:ASPHD1:CTLA4:TPX2:EMC3:CCNA2:MYO6:ARL4A	http://www.gsea-msigdb.org/gsea/msigdb/cards/GSE3982_DC_VS_MAC_DN
Immunologic_signatures	GSE39820_CTRL_VS_IL1B_IL6_IL23A_CD4_TCELL_UP	200	12	0.0223445	0.0471673	FASLG:ITIH5:TBC1D4:RDH11:IFI27L2:LIG1:DROSHA:PHF14:SCIN:TSPAN13:AGR3:TNFSF8	http://www.gsea-msigdb.org/gsea/msigdb/cards/GSE39820_CTRL_VS_IL1B_IL6_IL23A_CD4_TCELL_UP
Immunologic_signatures	GSE41867_DAY8_EFFECTOR_VS_DAY30_EXHAUSTED_CD8_TCELL_LCMV_CLONE13_UP	200	12	0.0223445	0.0471673	SLC19A2:ACTN1:DDX24:SEC11A:TBC1D10B:BCKDK:CNEP1R1:EDEM1:LYSMD3:ALDH7A1:NDUFA4:CALU	http://www.gsea-msigdb.org/gsea/msigdb/cards/GSE41867_DAY8_EFFECTOR_VS_DAY30_EXHAUSTED_CD8_TCELL_LCMV_CLONE13_UP
Immunologic_signatures	GSE7400_CTRL_VS_CSF3_IN_VIVO_TREATED_PBMC_UP	200	12	0.0223445	0.0471673	ZNF593:TFB2M:GATA3:BNIP3:SYNJ2BP:BCL2:FLT3LG:CD28:ABCE1:MBLAC2:HMGN3:ZFAND1	http://www.gsea-msigdb.org/gsea/msigdb/cards/GSE7400_CTRL_VS_CSF3_IN_VIVO_TREATED_PBMC_UP
Immunologic_signatures	GSE11961_MEMORY_BCELL_DAY7_VS_PLASMA_CELL_DAY7_DN	200	12	0.0223445	0.0471673	SYTL1:NME7:KIN:TM9SF2:DHRS7:SPN:ITGAL:TGFB1I1:CTLA4:RAD18:ARL4A:DDHD2	http://www.gsea-msigdb.org/gsea/msigdb/cards/GSE11961_MEMORY_BCELL_DAY7_VS_PLASMA_CELL_DAY7_DN
Immunologic_signatures	GSE22601_CD4_SINGLE_POSITIVE_VS_CD8_SINGLE_POSITIVE_THYMOCYTE_UP	200	12	0.0223445	0.0471673	UBR7:NFATC2IP:ALDOA:DCTPP1:CD28:LANCL1:HJURP:SRGAP3:MTMR14:IRAK1BP1:ASH2L:FABP5	http://www.gsea-msigdb.org/gsea/msigdb/cards/GSE22601_CD4_SINGLE_POSITIVE_VS_CD8_SINGLE_POSITIVE_THYMOCYTE_UP
Immunologic_signatures	KAECH_NAIVE_VS_DAY15_EFF_CD8_TCELL_DN	200	12	0.0223445	0.0471673	STMN1:FGR:LAPTM5:FASLG:PRR13:ITGAL:ITGAX:EMP3:CTLA4:BHLHE40:TENM3:MDFIC	http://www.gsea-msigdb.org/gsea/msigdb/cards/KAECH_NAIVE_VS_DAY15_EFF_CD8_TCELL_DN
Immunologic_signatures	GSE22601_DOUBLE_POSITIVE_VS_CD4_SINGLE_POSITIVE_THYMOCYTE_DN	200	12	0.0223445	0.0471673	CD52:PCBP2:UCHL3:NSMCE1:HIRIP3:DCTPP1:CD28:HJURP:TPX2:MCM2:FABP5:LRRCC1	http://www.gsea-msigdb.org/gsea/msigdb/cards/GSE22601_DOUBLE_POSITIVE_VS_CD4_SINGLE_POSITIVE_THYMOCYTE_DN
Immunologic_signatures	GSE5542_UNTREATED_VS_IFNG_TREATED_EPITHELIAL_CELLS_24H_DN	200	12	0.0223445	0.0471673	IFI6:TFB2M:LMO7:GGACT:TMEM229B:ACTN1:FARSB:IQCA1:ACKR3:USP53:NR3C2:AKR1B1	http://www.gsea-msigdb.org/gsea/msigdb/cards/GSE5542_UNTREATED_VS_IFNG_TREATED_EPITHELIAL_CELLS_24H_DN
Immunologic_signatures	GSE5542_UNTREATED_VS_IFNA_TREATED_EPITHELIAL_CELLS_24H_UP	200	12	0.0223445	0.0471673	C1orf21:GATA3:KIAA0247:CEP128:SPN:PPP4C:YPEL3:TNIP3:ANXA5:ARHGAP10:EMB:SNX24	http://www.gsea-msigdb.org/gsea/msigdb/cards/GSE5542_UNTREATED_VS_IFNA_TREATED_EPITHELIAL_CELLS_24H_UP
Immunologic_signatures	GSE5542_IFNG_VS_IFNA_TREATED_EPITHELIAL_CELLS_6H_UP	200	12	0.0223445	0.0471673	CREG1:C1orf112:CNST:TUBGCP2:PLK1:LCMT1:RUVBL2:HJURP:BBS12:SH3BGRL2:MEST:C9orf64	http://www.gsea-msigdb.org/gsea/msigdb/cards/GSE5542_IFNG_VS_IFNA_TREATED_EPITHELIAL_CELLS_6H_UP
Immunologic_signatures	GSE39110_UNTREATED_VS_IL2_TREATED_CD8_TCELL_DAY6_POST_IMMUNIZATION_UP	200	12	0.0223445	0.0471673	STMN1:AIM1L:FASLG:GATA3:ITGAX:BCL2:DKKL1:INPP5D:HM13:BHLHE40:ITGA1:GRAMD3	http://www.gsea-msigdb.org/gsea/msigdb/cards/GSE39110_UNTREATED_VS_IL2_TREATED_CD8_TCELL_DAY6_POST_IMMUNIZATION_UP
Immunologic_signatures	GSE5142_HTERT_TRANSDUCED_VS_CTRL_CD8_TCELL_LATE_PASSAGE_CLONE_UP	200	12	0.0223445	0.0471673	STMN1:DHDDS:C1orf112:BORA:KDELC1:HIRIP3:BHLHE40:TAMM41:CCNA2:GTF2E2:TEX15:FABP5	http://www.gsea-msigdb.org/gsea/msigdb/cards/GSE5142_HTERT_TRANSDUCED_VS_CTRL_CD8_TCELL_LATE_PASSAGE_CLONE_UP
Immunologic_signatures	GSE5099_MONOCYTE_VS_CLASSICAL_M1_MACROPHAGE_UP	200	12	0.0223445	0.0471673	SESN2:ALPK3:PLK1:C16orf92:ZDBF2:ITGA1:POU5F2:TRIM36:GPR115:AKR1B15:GOT1L1:HNRNPK	http://www.gsea-msigdb.org/gsea/msigdb/cards/GSE5099_MONOCYTE_VS_CLASSICAL_M1_MACROPHAGE_UP
Immunologic_signatures	GSE22601_DOUBLE_POSITIVE_VS_CD8_SINGLE_POSITIVE_THYMOCYTE_DN	200	12	0.0223445	0.0471673	TNFSF4:FAM129A:MZT1:BORA:KDELC1:UBR7:ALDOA:DCTPP1:CD28:TPX2:IRAK1BP1:LRRCC1	http://www.gsea-msigdb.org/gsea/msigdb/cards/GSE22601_DOUBLE_POSITIVE_VS_CD8_SINGLE_POSITIVE_THYMOCYTE_DN
Immunologic_signatures	GSE5589_UNSTIM_VS_45MIN_LPS_AND_IL10_STIM_MACROPHAGE_UP	200	12	0.0223445	0.0471673	DHDDS:PEF1:RAB2B:DHRS7:PAPOLA:MAPK3:SNX20:FLT3LG:LANCL1:PRMT10:EMB:PLA2G7	http://www.gsea-msigdb.org/gsea/msigdb/cards/GSE5589_UNSTIM_VS_45MIN_LPS_AND_IL10_STIM_MACROPHAGE_UP
Immunologic_signatures	GSE5589_LPS_AND_IL10_VS_LPS_AND_IL6_STIM_IL10_KO_MACROPHAGE_45MIN_UP	200	12	0.0223445	0.0471673	SLC9A1:FMO1:VAMP4:PPP2R5E:RPS11:PECR:USP40:MGLL:ZNF608:PHAX:TWIST1:HEY1	http://www.gsea-msigdb.org/gsea/msigdb/cards/GSE5589_LPS_AND_IL10_VS_LPS_AND_IL6_STIM_IL10_KO_MACROPHAGE_45MIN_UP
Immunologic_signatures	GSE40068_CXCR5POS_BCL6POS_TFH_VS_CXCR5NEG_BCL6NEG_CD4_TCELL_DN	200	12	0.0223445	0.0471673	SFMBT2:CSRNP2:TFCP2:ACVR1B:ACTN1:ZNF629:CUL3:DGKD:ARRDC3:MYO6:TSPAN13:DAPK1	http://www.gsea-msigdb.org/gsea/msigdb/cards/GSE40068_CXCR5POS_BCL6POS_TFH_VS_CXCR5NEG_BCL6NEG_CD4_TCELL_DN
Immunologic_signatures	GSE3920_UNTREATED_VS_IFNB_TREATED_ENDOTHELIAL_CELL_UP	200	12	0.0223445	0.0471673	STMN1:DHDDS:ARID1A:PIGC:CELF2:USP6NL:PPM1A:ACKR3:MTMR12:GPR98:WHSC1L1:TACC1	http://www.gsea-msigdb.org/gsea/msigdb/cards/GSE3920_UNTREATED_VS_IFNB_TREATED_ENDOTHELIAL_CELL_UP
Immunologic_signatures	GSE3203_HEALTHY_VS_INFLUENZA_INFECTED_LN_BCELL_UP	200	12	0.0223445	0.0471673	EFCAB2:PRR13:PPP2R5E:NSMCE1:IL4R:SLC6A16:BRPF1:BRK1:ZNF474:CEP120:TSPAN13:PAG1	http://www.gsea-msigdb.org/gsea/msigdb/cards/GSE3203_HEALTHY_VS_INFLUENZA_INFECTED_LN_BCELL_UP
Immunologic_signatures	GSE7831_UNSTIM_VS_INFLUENZA_STIM_PDC_1H_UP	200	12	0.0223445	0.0471673	SH3BGRL3:CD52:FGR:GATA3:BORA:TPP2:NMB:ABHD2:KIF22:ISPD:AHR:IDNK	http://www.gsea-msigdb.org/gsea/msigdb/cards/GSE7831_UNSTIM_VS_INFLUENZA_STIM_PDC_1H_UP
Immunologic_signatures	GSE5503_MLN_DC_VS_SPLEEN_DC_ACTIVATED_ALLOGENIC_TCELL_DN	200	12	0.0223445	0.0471673	SNRNP40:RNPC3:SGPP1:HS3ST4:SBK1:CD37:FASTKD2:ANKRD37:SRFBP1:TMEM209:CEP41:ASH2L	http://www.gsea-msigdb.org/gsea/msigdb/cards/GSE5503_MLN_DC_VS_SPLEEN_DC_ACTIVATED_ALLOGENIC_TCELL_DN
Immunologic_signatures	GSE5589_LPS_VS_LPS_AND_IL10_STIM_IL6_KO_MACROPHAGE_45MIN_DN	200	12	0.0223445	0.0471673	RNPC3:FASLG:ATF1:GPR183:TEX30:ARG2:ERH:FLRT2:NFATC2IP:PPP4C:RUVBL2:TATDN2	http://www.gsea-msigdb.org/gsea/msigdb/cards/GSE5589_LPS_VS_LPS_AND_IL10_STIM_IL6_KO_MACROPHAGE_45MIN_DN
Immunologic_signatures	GSE3039_NKT_CELL_VS_ALPHAALPHA_CD8_TCELL_DN	200	12	0.0223445	0.0471673	PTP4A2:FASLG:PRKCQ:SLC11A2:LETMD1:SMAGP:PRKCH:LAT:SPN:CD28:CTLA4:HCK	http://www.gsea-msigdb.org/gsea/msigdb/cards/GSE3039_NKT_CELL_VS_ALPHAALPHA_CD8_TCELL_DN
Immunologic_signatures	GSE4748_CTRL_VS_LPS_AND_CYANOBACTERIUM_LPSLIKE_STIM_DC_3H_UP	200	12	0.0223445	0.0471673	WASF2:ECHDC3:ATF1:TENC1:TMTC4:SRCAP:TGFB1I1:AGAP1:ACKR3:ETV1:GPR124:ZFAND1	http://www.gsea-msigdb.org/gsea/msigdb/cards/GSE4748_CTRL_VS_LPS_AND_CYANOBACTERIUM_LPSLIKE_STIM_DC_3H_UP
Immunologic_signatures	GSE3039_ALPHAALPHA_CD8_TCELL_VS_B2_BCELL_UP	200	12	0.0223445	0.0471673	EXTL1:FABP3:METTL7A:PRR13:KLHL25:SPN:TAOK2:ICA1L:ADAM23:PLA2G7:TSPAN13:TDRD7	http://www.gsea-msigdb.org/gsea/msigdb/cards/GSE3039_ALPHAALPHA_CD8_TCELL_VS_B2_BCELL_UP
Immunologic_signatures	GSE8835_HEALTHY_VS_CLL_CD8_TCELL_UP	200	12	0.0223445	0.0471673	SH3BGRL3:TMEM222:PEF1:ACAD8:TFCP2:PCBP2:SEC11A:ATXN2L:CHD9:DHX34:SLC41A3:POT1	http://www.gsea-msigdb.org/gsea/msigdb/cards/GSE8835_HEALTHY_VS_CLL_CD8_TCELL_UP
Immunologic_signatures	GSE2585_CTEC_VS_THYMIC_MACROPHAGE_DN	200	12	0.0223445	0.0471673	SH3BGRL3:FAM76A:PCBP2:DAAM1:RDH12:TBC1D10B:ITGAL:RNF40:BAX:DOCK10:SPAM1:TACC1	http://www.gsea-msigdb.org/gsea/msigdb/cards/GSE2585_CTEC_VS_THYMIC_MACROPHAGE_DN
Immunologic_signatures	GSE3720_UNSTIM_VS_LPS_STIM_VD1_GAMMADELTA_TCELL_UP	200	12	0.0223445	0.0471673	ADSS:WDR89:DCAF5:AQP8:PRR14:FBRS:AKTIP:DKKL1:RHBDD1:GRAMD3:PURG:GOLM1	http://www.gsea-msigdb.org/gsea/msigdb/cards/GSE3720_UNSTIM_VS_LPS_STIM_VD1_GAMMADELTA_TCELL_UP
Immunologic_signatures	GSE11961_GERMINAL_CENTER_BCELL_DAY7_VS_MEMORY_BCELL_DAY40_DN	200	12	0.0223445	0.0471673	C1orf172:DPT:ARHGAP32:ITGAX:RASIP1:ATP2B2:SNX2:HMGN3:SCIN:TFEC:ZNF800:ZC2HC1A	http://www.gsea-msigdb.org/gsea/msigdb/cards/GSE11961_GERMINAL_CENTER_BCELL_DAY7_VS_MEMORY_BCELL_DAY40_DN
Immunologic_signatures	GSE3039_CD4_TCELL_VS_B1_BCELL_DN	200	12	0.0223445	0.0471673	GPATCH3:ARG2:IL4R:YPEL3:SIRPA:ANXA5:EMB:TNFAIP8:SH3BGRL2:TMEM106B:HYAL4:TPD52	http://www.gsea-msigdb.org/gsea/msigdb/cards/GSE3039_CD4_TCELL_VS_B1_BCELL_DN
Immunologic_signatures	GSE8835_CD4_VS_CD8_TCELL_CLL_PATIENT_DN	200	12	0.0223445	0.0471673	EXTL1:TENM4:KDELC1:RAD51B:YPEL3:MEIS3:HRH1:RPN1:SNX24:PLA2G7:ISPD:KLHDC10	http://www.gsea-msigdb.org/gsea/msigdb/cards/GSE8835_CD4_VS_CD8_TCELL_CLL_PATIENT_DN
Immunologic_signatures	GSE11961_MEMORY_BCELL_DAY7_VS_MEMORY_BCELL_DAY40_DN	200	12	0.0223445	0.0471673	SCCPDH:RTN1:RDH12:SBK1:MAPK3:EMP3:TNFAIP8:CYP39A1:MYO6:TSPAN13:POT1:DDHD2	http://www.gsea-msigdb.org/gsea/msigdb/cards/GSE11961_MEMORY_BCELL_DAY7_VS_MEMORY_BCELL_DAY40_DN
Immunologic_signatures	GSE4142_NAIVE_BCELL_VS_PLASMA_CELL_DN	200	12	0.0223445	0.0471673	GATA3:TMEM229B:RAD51B:HS3ST4:DOCK10:HJURP:BCL2L1:MTMR14:IRAK2:FABP2:WASL:CALU	http://www.gsea-msigdb.org/gsea/msigdb/cards/GSE4142_NAIVE_BCELL_VS_PLASMA_CELL_DN
Immunologic_signatures	GSE4142_NAIVE_BCELL_VS_PLASMA_CELL_UP	200	12	0.0223445	0.0471673	PIGV:EDEM3:PRG4:DAZAP2:MNAT1:PHKG2:AKTIP:DBP:SLC17A7:KIF3B:ABTB1:AHR	http://www.gsea-msigdb.org/gsea/msigdb/cards/GSE4142_NAIVE_BCELL_VS_PLASMA_CELL_UP
Immunologic_signatures	GSE11961_FOLLICULAR_BCELL_VS_MEMORY_BCELL_DAY40_UP	200	12	0.0223445	0.0471673	NR0B2:KIFAP3:RTN1:HIF1A:GALC:ZNF629:BCAT2:GYS1:UBE2F:IL17RC:SNX2:GRAMD3	http://www.gsea-msigdb.org/gsea/msigdb/cards/GSE11961_FOLLICULAR_BCELL_VS_MEMORY_BCELL_DAY40_UP
Immunologic_signatures	GSE4142_PLASMA_CELL_VS_GC_BCELL_DN	200	12	0.0223445	0.0471673	SYNE2:TMEM229B:ZFP36L1:GLRX5:RUVBL2:ICOS:SPRY1:RWDD4:EMB:ZC3HC1:SSMEM1:BRF2	http://www.gsea-msigdb.org/gsea/msigdb/cards/GSE4142_PLASMA_CELL_VS_GC_BCELL_DN
Immunologic_signatures	GSE8921_UNSTIM_0H_VS_TLR1_2_STIM_MONOCYTE_24H_DN	200	12	0.0223445	0.0471673	SELP:CNST:UPF2:SNAPC1:BTBD7:MAPK3:SNX20:HJURP:MTMR14:IRAK2:LYSMD3:TNFAIP8	http://www.gsea-msigdb.org/gsea/msigdb/cards/GSE8921_UNSTIM_0H_VS_TLR1_2_STIM_MONOCYTE_24H_DN
Immunologic_signatures	GSE3720_VD1_VS_VD2_GAMMADELTA_TCELL_DN	200	12	0.0223445	0.0471673	STMN1:CEP85:SCCPDH:TUBGCP2:HIF1A:RAD51B:STX4:RPN1:SNX2:SSMEM1:HEY1:TNFSF8	http://www.gsea-msigdb.org/gsea/msigdb/cards/GSE3720_VD1_VS_VD2_GAMMADELTA_TCELL_DN
Immunologic_signatures	GSE8835_CD4_VS_CD8_TCELL_CLL_PATIENT_UP	200	12	0.0223445	0.0471673	EYA3:SELL:FASLG:SFMBT2:ISG20:SBK1:SPN:EMP3:NRP2:AGFG1:ALDH1L1:GATA2	http://www.gsea-msigdb.org/gsea/msigdb/cards/GSE8835_CD4_VS_CD8_TCELL_CLL_PATIENT_UP
Immunologic_signatures	GSE9946_MATURE_STIMULATORY_VS_LISTERIA_INF_MATURE_DC_DN	155	10	0.0227218	0.0479016	ISG20:PALB2:CABP5:SLC6A16:PTH2:LMCD1:OXTR:PDE5A:RCAN2:TPD52	http://www.gsea-msigdb.org/gsea/msigdb/cards/GSE9946_MATURE_STIMULATORY_VS_LISTERIA_INF_MATURE_DC_DN
Immunologic_signatures	GSE6269_FLU_VS_E_COLI_INF_PBMC_DN	155	10	0.0227218	0.0479016	KRT1:KRT76:EIF4B:PCBP2:MYLPF:EHD2:RPL13A:ATP2B2:LOX:GABBR2	http://www.gsea-msigdb.org/gsea/msigdb/cards/GSE6269_FLU_VS_E_COLI_INF_PBMC_DN
Immunologic_signatures	GSE40493_BCL6_KO_VS_WT_TREG_DN	155	10	0.0227218	0.0479016	XCL1:SELP:OR14A2:TCL1B:BDKRB1:C16orf92:PRSS36:IGFL3:SULT2A1:SLC45A2	http://www.gsea-msigdb.org/gsea/msigdb/cards/GSE40493_BCL6_KO_VS_WT_TREG_DN
Immunologic_signatures	GSE9960_HEALTHY_VS_SEPSIS_PBMC_DN	178	11	0.0231226	0.0486624	MECR:TBX19:OTUB2:IFI27:NUPR1:MAPK3:SEPHS2:NAPA:SLC10A7:RASEF:GKAP1	http://www.gsea-msigdb.org/gsea/msigdb/cards/GSE9960_HEALTHY_VS_SEPSIS_PBMC_DN
Immunologic_signatures	GSE37533_UNTREATED_VS_PIOGLIZATONE_TREATED_CD4_TCELL_FOXP3_TRASDUCED_CD4_TCELL_UP	178	11	0.0231226	0.0486624	TNFSF4:OR2W3:PRKCQ:INPP5A:MRPL46:NUPR1:JAGN1:DCTD:TNFAIP8:TFEC:TEX15	http://www.gsea-msigdb.org/gsea/msigdb/cards/GSE37533_UNTREATED_VS_PIOGLIZATONE_TREATED_CD4_TCELL_FOXP3_TRASDUCED_CD4_TCELL_UP
Immunologic_signatures	GSE45365_CD8A_DC_VS_CD11B_DC_IFNAR_KO_MCMV_INFECTION_DN	178	11	0.0231226	0.0486624	AIM1L:PTGS2:KRT76:ADAM21:RGS6:ELSPBP1:CCDC114:UNC80:CCL20:MMAA:TNFSF15	http://www.gsea-msigdb.org/gsea/msigdb/cards/GSE45365_CD8A_DC_VS_CD11B_DC_IFNAR_KO_MCMV_INFECTION_DN
Immunologic_signatures	GSE40666_STAT1_KO_VS_STAT4_KO_CD8_TCELL_DN	178	11	0.0231226	0.0486624	AQP2:KRT75:KRT3:GPR183:CCDC177:CCDC177:DOC2A:JMJD6:PAX3:ATP2B2:TNFAIP8:NRG1:NRG1-IT2	http://www.gsea-msigdb.org/gsea/msigdb/cards/GSE40666_STAT1_KO_VS_STAT4_KO_CD8_TCELL_DN
Cancer_modules	MODULE_68	26	11	1.19092e-10	2.56644e-08	KRT7:KRT86:KRT85:KRT6B:KRT6A:KRT5:KRT2:KRT1:KRT4:KRT8:KRT18	http://www.gsea-msigdb.org/gsea/msigdb/cards/MODULE_68
Cancer_modules	MODULE_298	26	11	1.19092e-10	2.56644e-08	KRT7:KRT86:KRT85:KRT6B:KRT6A:KRT5:KRT2:KRT1:KRT4:KRT8:KRT18	http://www.gsea-msigdb.org/gsea/msigdb/cards/MODULE_298
Cancer_modules	MODULE_23	562	48	3.17598e-10	4.56283e-08	STMN1:CNKSR1:ARID1A:NR0B2:FGR:TBX19:DPT:SELE:FMO3:ITIH2:DPYSL4:ECHS1:SAC3D1:AQP5:SMAGP:KRT86:KRT4:KRT18:ITGBL1:MTHFD1:EXD2:SLC10A1:LGMN:IFI27:SERPINA6:SERPINA1:IL4R:NUPR1:BCKDK:PRSS8:COX6A2:SLC5A2:BCL2:FUT1:CPS1:FN1:IGFBP2:PAX3:SPP2:OGG1:SLC6A11:ALDH1L1:MGLL:GYPB:MEF2C:ALDH7A1:EIF4EBP1:TLE1	http://www.gsea-msigdb.org/gsea/msigdb/cards/MODULE_23
Cancer_modules	MODULE_88	829	56	5.29801e-08	5.7086e-06	CNKSR1:NR0B2:GPR3:LAPTM5:AMY2B:SELE:FMO3:ITIH2:DPYSL4:ECHS1:BARX2:AQP5:SMAGP:KRT7:KRT86:KRT5:KRT4:KRT18:ZIC2:SIX6:ACTN1:EXD2:SLC10A1:LGMN:CHGA:IFI27:SERPINA6:SERPINA1:TCL1A:AQP8:IL4R:NUPR1:CORO1A:BCKDK:PRSS8:EMP3:DBP:CD37:SLC17A7:CPS1:FN1:IGFBP2:SPP2:COL6A3:SLC6A11:ALDH1L1:MGLL:GATA2:GYPB:FAT1:MEF2C:ALDH7A1:ARL4A:AGR2:PAX4:EIF4EBP1	http://www.gsea-msigdb.org/gsea/msigdb/cards/MODULE_88
Cancer_modules	MODULE_16	507	40	8.2598e-08	7.11995e-06	STMN1:CNKSR1:RPS6KA1:ARID1A:GPR3:FGR:LAPTM5:CREG1:GPR161:PIGC:CELF2:AQP5:KRT86:KRT4:GPR183:ZIC2:ACTN1:NMB:PLK1:AQP8:SPN:CORO1A:SLC5A2:SRSF2:EMP3:INPP5D:TPX2:HCK:OGG1:ARPC4:SLC6A11:MCM2:MAD2L1:CCNA2:GYPB:TNFAIP8:CALU:IRF5:EIF4EBP1:LSM1	http://www.gsea-msigdb.org/gsea/msigdb/cards/MODULE_16
Cancer_modules	MODULE_41	562	42	1.74802e-07	1.25566e-05	CNKSR1:ARID1A:NR0B2:GPR3:WASF2:TBX19:SCYL3:COLGALT2:DPYSL4:SAC3D1:BARX2:AQP5:POU6F1:SMAGP:KRT86:KRT85:KRT6A:KRT2:KRT4:ZIC2:SIX6:EXD2:ADAM20:ZC3H14:TCL1A:NMB:CHP2:SPN:SRCAP:COX6A2:SLC5A2:SLC17A7:PTH2R:PAX3:OGG1:SLC6A11:GYPB:MEF2C:LOX:ENPP4:RCAN2:PAX4	http://www.gsea-msigdb.org/gsea/msigdb/cards/MODULE_41
Cancer_modules	MODULE_55	826	54	2.59601e-07	1.5984e-05	CNKSR1:NR0B2:GPR3:LAPTM5:AMY2B:SELE:FMO3:ITIH2:DPYSL4:ECHS1:BARX2:AQP5:SMAGP:KRT7:KRT86:KRT5:KRT4:KRT18:ZIC2:SIX6:ACTN1:EXD2:SLC10A1:LGMN:CHGA:IFI27:SERPINA6:SERPINA1:TCL1A:AQP8:IL4R:NUPR1:BCKDK:PRSS8:EMP3:DBP:SLC17A7:CPS1:FN1:IGFBP2:SPP2:COL6A3:SLC6A11:ALDH1L1:MCM2:MGLL:GATA2:SPRY1:GYPB:FAT1:MEF2C:ALDH7A1:PAX4:EIF4EBP1	http://www.gsea-msigdb.org/gsea/msigdb/cards/MODULE_55
Cancer_modules	MODULE_11	537	40	3.71562e-07	1.80618e-05	STMN1:AHDC1:LAPTM5:COLGALT2:ZBTB18:CELF2:DPYSL4:TENM4:KRT86:KRT4:ZIC2:RTN1:EXD2:GALC:CHGA:MOAP1:IFI27:SERPINA1:CACNG3:NUPR1:CORO1A:SPHK2:DBP:CA11:CD37:SLC17A7:MAP2:IGFBP2:SCG2:ATP2B2:FAT1:MEF2C:ALDH7A1:RCAN2:PAX4:STMN2:TLE1:NTRK2:GABBR2:TNC	http://www.gsea-msigdb.org/gsea/msigdb/cards/MODULE_11
Cancer_modules	MODULE_64	517	39	3.77162e-07	1.80618e-05	NR0B2:GPR3:FGR:PTAFR:LAPTM5:XCL1:SELL:FASLG:TNFSF4:PRKCQ:AQP5:GPR183:PRKCH:SLC10A1:GPR65:AQP8:IL4R:LAT:SPN:ITGAL:ITGAM:ITGAX:CD37:PTH2R:LANCL1:CCL20:OXTR:SLC6A11:SLC6A1:GYPB:EDNRA:FAT1:NPR3:MEP1A:AHR:WNT2:NRG1:NRG1-IT2:DAPK1:TNC	http://www.gsea-msigdb.org/gsea/msigdb/cards/MODULE_64
Cancer_modules	MODULE_118	403	33	4.80343e-07	2.07028e-05	STMN1:CNKSR1:ARID1A:GPR3:LAPTM5:KRT18:ZIC2:SIX6:ACTN1:EXD2:IFI27:TCL1A:SEC11A:PLK1:AQP8:CORO1A:EMP3:DBP:CD37:FN1:IGFBP2:TPX2:HCK:SLC6A11:MCM2:MGLL:MAD2L1:CCNA2:LOX:ALDH7A1:CALU:EIF4EBP1:TNC	http://www.gsea-msigdb.org/gsea/msigdb/cards/MODULE_118
Cancer_modules	MODULE_220	332	29	6.32848e-07	2.47961e-05	COL11A1:CELF2:DPYSL4:POU6F1:KRT85:KRT6B:KRT6A:KRT5:KRT2:RTN1:SIX6:SIX1:GPR65:TCL1A:CTF1:EMP3:LHB:ADAM23:COL6A3:ID1:CAV3:FGF2:ISL1:MEF2C:WNT2:NRG1:NRG1-IT2:STMN2:TLE1:NTRK2	http://www.gsea-msigdb.org/gsea/msigdb/cards/MODULE_220
Cancer_modules	MODULE_37	469	36	6.96823e-07	2.50276e-05	GPATCH3:EYA3:SELE:TNFSF4:PTGS2:HNRNPU-AS1:HNRNPU:GATA3:CELF2:SLC11A2:LMO7:KDELC1:UNC79:IFI27:PAPOLA:KIAA0556:SPNS1:ALDOA:ZNF764:ITGAM:CHD9:LMTK3:C19orf73:BARD1:MREG:COL6A3:TIMP4:FABP2:MTMR12:CCNH:PHAX:SLC25A27:WNT2:AASS:IRF5:STRIP2:ERLIN2	http://www.gsea-msigdb.org/gsea/msigdb/cards/MODULE_37
Cancer_modules	MODULE_438	68	12	1.06609e-06	3.53451e-05	STMN1:KRT7:KRT6B:KRT6A:KRT5:KRT2:KRT4:KRT8:CORO1A:MAP2:STMN2:TNC	http://www.gsea-msigdb.org/gsea/msigdb/cards/MODULE_438
Cancer_modules	MODULE_69	524	38	1.38071e-06	3.95402e-05	GPATCH3:EYA3:SELP:SELE:TNFSF4:PTGS2:HNRNPU-AS1:HNRNPU:GATA3:CELF2:SLC11A2:LMO7:KDELC1:SRSF5:UNC79:IFI27:PAPOLA:KIAA0556:SPNS1:ALDOA:ITGAM:CHD9:ELSPBP1:LMTK3:C19orf73:BARD1:MREG:COL6A3:BHLHE40:TIMP4:FABP2:MTMR12:CCNH:PHAX:SLC25A27:PHIP:AASS:STRIP2:ERLIN2	http://www.gsea-msigdb.org/gsea/msigdb/cards/MODULE_69
Cancer_modules	MODULE_7	237	23	1.51514e-06	3.95402e-05	ARID1A:NR0B2:WASF2:SCYL3:DPYSL4:BARX2:POU6F1:SMAGP:KRT6A:SIX6:ADAM20:ZC3H14:TCL1A:NMB:CHP2:SPN:COX6A2:PTH2R:PAX3:OGG1:MEF2C:LOX:ARL4A	http://www.gsea-msigdb.org/gsea/msigdb/cards/MODULE_7
Cancer_modules	MODULE_117	719	47	1.54299e-06	3.95402e-05	CD52:PTAFR:F5:FASLG:PRG4:GLRX3:AQP2:KRT81:KRT5:GPR183:RTN1:PRKCH:ZBTB1:SLC10A1:GPR65:IFI27:TCL1B:BDKRB1:SLC28A1:ATP2A1:TBX6:CORO1A:ITGAM:CA11:ICOS:ACADL:ERBB4:IGFBP2:SCG2:CCL20:SPP2:SLC6A1:TIMP4:C3orf27:PDE5A:TRPC3:POU4F2:F11:CDH6:POLR3G:PLA2G7:MEP1A:ETV1:AGR2:TFEC:GRM8:DAPK1	http://www.gsea-msigdb.org/gsea/msigdb/cards/MODULE_117
Cancer_modules	MODULE_52	425	33	1.55959e-06	3.95402e-05	STMN1:ARID1A:LAPTM5:ECHS1:KRT7:KRT86:KRT4:KRT18:ZIC2:ACTN1:IFI27:SERPINA6:SERPINA1:SEC11A:PLK1:SRSF2:EMP3:FN1:IGFBP2:TPX2:OGG1:MCM2:MGLL:MAD2L1:CCNA2:FAT1:LOX:ALDH7A1:CALU:MEST:EIF4EBP1:LSM1:TNC	http://www.gsea-msigdb.org/gsea/msigdb/cards/MODULE_52
Cancer_modules	MODULE_98	393	31	2.31341e-06	5.53933e-05	PPP1R8:TPR:ZBTB18:ZNF124:KRT6B:TOX4:HIF1A:ZBTB25:ZFP36L1:PLK1:KIF22:MAZ:PPP4C:ZNF646:FUS:SRSF2:LIG1:SUMO1:MAP2:BARD1:AGFG1:COPS8:VHL:MAD2L1:CCNA2:SMAD1:ETV1:CALU:NRF1:LSM1:TLE1	http://www.gsea-msigdb.org/gsea/msigdb/cards/MODULE_98
Cancer_modules	MODULE_94	370	29	5.48533e-06	0.00012443	SELP:SELE:PRKCQ:CELF2:ARHGAP32:SLC11A2:KRT18:GPR183:SIX6:DIO2:CHGA:KLHL25:ABHD2:CACNG3:AQP8:QPRT:RNF40:ZNF646:CARD8:LHB:CGB:PTH2R:SCG2:ARL4C:AGAP1:ITGA2:PLA2G7:STMN2:DAPK1	http://www.gsea-msigdb.org/gsea/msigdb/cards/MODULE_94
Cancer_modules	MODULE_137	540	37	6.92501e-06	0.000149234	STMN1:AHDC1:ZBTB18:CELF2:DPYSL4:TENM4:KRT86:KRT4:ZIC2:RTN1:SIX6:EXD2:CHGA:IFI27:SERPINA1:CACNG3:NUPR1:CORO1A:SPHK2:DBP:CA11:SLC17A7:MAP2:IGFBP2:SCG2:ATP2B2:FAT1:MEF2C:ALDH7A1:RCAN2:PAX4:EIF4EBP1:STMN2:TLE1:NTRK2:GABBR2:TNC	http://www.gsea-msigdb.org/gsea/msigdb/cards/MODULE_137
Cancer_modules	MODULE_8	419	31	8.48105e-06	0.000172872	STMN1:PIGC:ITIH2:ECHS1:SLC11A2:KRT18:ACTN1:SERPINA6:SERPINA1:SEC11A:PLK1:IL4R:NUPR1:SRSF2:FN1:CCL20:TPX2:SEC13:MCM2:MAD2L1:CCNA2:FAT1:TNFAIP8:ARL4A:AHR:CALU:MEST:GTF2E2:EIF4EBP1:LSM1:TLE1	http://www.gsea-msigdb.org/gsea/msigdb/cards/MODULE_8
Cancer_modules	MODULE_38	462	33	9.1614e-06	0.000172872	CNKSR1:FGR:LAPTM5:DPT:GATA3:ECHS1:AQP5:SMAGP:KRT7:KRT86:KRT18:LGMN:IFI27:IL4R:MVP:SRCAP:PRSS8:SLC5A2:EMP3:LHB:CGB:FN1:IGFBP2:ARL4C:COL6A3:MCM2:MGLL:GATA2:PAX4:CALU:MEST:TLE1:DAPK1	http://www.gsea-msigdb.org/gsea/msigdb/cards/MODULE_38
Cancer_modules	MODULE_66	547	37	9.22518e-06	0.000172872	STMN1:AHDC1:ZBTB18:CELF2:DPYSL4:TENM4:KRT86:KRT4:ZIC2:RTN1:SIX6:EXD2:CHGA:IFI27:SERPINA1:CACNG3:NUPR1:CORO1A:SPHK2:DBP:CA11:LHB:SLC17A7:MAP2:IGFBP2:SCG2:ATP2B2:FAT1:MEF2C:ALDH7A1:RCAN2:PAX4:STMN2:TLE1:NTRK2:GABBR2:TNC	http://www.gsea-msigdb.org/gsea/msigdb/cards/MODULE_66
Cancer_modules	MODULE_179	466	33	1.0937e-05	0.00019641	GPATCH3:EYA3:AMY2B:SELP:TNFSF4:PTGS2:HNRNPU-AS1:HNRNPU:CELF2:METTL7A:SLC11A2:KDELC1:HIF1A:UNC79:PAPOLA:KIAA0556:SPNS1:ALDOA:ITGAM:CHD9:LMTK3:C19orf73:FN1:MREG:COL6A3:TIMP4:FABP2:MTMR12:PHAX:SLC25A27:PHIP:AASS:STRIP2:ERLIN2	http://www.gsea-msigdb.org/gsea/msigdb/cards/MODULE_179
Cancer_modules	MODULE_136	489	34	1.18827e-05	0.000204857	GPATCH3:EYA3:SELP:TNFSF4:PTGS2:HNRNPU-AS1:HNRNPU:GATA3:CELF2:SLC11A2:LMO7:KDELC1:UNC79:IFI27:PAPOLA:KIAA0556:SPNS1:ALDOA:ITGAM:CHD9:ELSPBP1:LMTK3:C19orf73:BARD1:MREG:COL6A3:TIMP4:FABP2:MTMR12:CCNH:PHAX:SLC25A27:AASS:STRIP2:ERLIN2	http://www.gsea-msigdb.org/gsea/msigdb/cards/MODULE_136
Cancer_modules	MODULE_255	448	32	1.24467e-05	0.000206328	GPATCH3:EYA3:AMY2B:SELP:TNFSF4:PTGS2:CELF2:METTL7A:SLC11A2:KDELC1:HIF1A:UNC79:PAPOLA:KIAA0556:SPNS1:ALDOA:ITGAM:CHD9:LMTK3:C19orf73:FN1:MREG:COL6A3:TIMP4:FABP2:MTMR12:PHAX:SLC25A27:PHIP:AASS:STRIP2:ERLIN2	http://www.gsea-msigdb.org/gsea/msigdb/cards/MODULE_255
Cancer_modules	MODULE_95	557	37	1.37426e-05	0.000219373	GPN2:FAM46B:HCRTR1:ITIH5:AQP2:DIS3:NALCN:TOX4:ZBTB25:ACTN1:KLHL25:NTRK3:GTF3C1:NFATC2IP:SEZ6L2:STX1B:CABP5:SLC6A16:MPP4:ICOS:ZDBF2:COL4A4:SPP2:KIF3B:PLXNA1:PDE5A:GYPB:ADAMTS12:CYP39A1:THSD7A:HDAC9:CPA1:PURG:EIF4EBP1:STAR:NTRK2:TDRD7	http://www.gsea-msigdb.org/gsea/msigdb/cards/MODULE_95
Cancer_modules	MODULE_100	539	36	1.59131e-05	0.000244949	STMN1:AHDC1:ZBTB18:CELF2:DPYSL4:TENM4:KRT86:KRT4:ZIC2:RTN1:SIX6:EXD2:CHGA:IFI27:SERPINA1:CACNG3:NUPR1:CORO1A:SPHK2:DBP:CA11:SLC17A7:MAP2:IGFBP2:SCG2:ATP2B2:FAT1:MEF2C:ALDH7A1:RCAN2:PAX4:STMN2:TLE1:NTRK2:GABBR2:TNC	http://www.gsea-msigdb.org/gsea/msigdb/cards/MODULE_100
Cancer_modules	MODULE_163	562	37	1.66932e-05	0.000248096	GPN2:FAM46B:HCRTR1:ITIH5:AQP2:DIS3:NALCN:TOX4:ZBTB25:ACTN1:KLHL25:NTRK3:GTF3C1:NFATC2IP:SEZ6L2:STX1B:CABP5:SLC6A16:MPP4:ICOS:ZDBF2:COL4A4:SPP2:KIF3B:PLXNA1:PDE5A:GYPB:ADAMTS12:CYP39A1:THSD7A:HDAC9:CPA1:PURG:EIF4EBP1:STAR:NTRK2:TDRD7	http://www.gsea-msigdb.org/gsea/msigdb/cards/MODULE_163
Cancer_modules	MODULE_53	397	29	2.07263e-05	0.000297768	STMN1:CNKSR1:ARID1A:GPR3:FGR:LAPTM5:CREG1:SAC3D1:KRT86:KRT4:ZIC2:SIX6:EXD2:TCL1A:NMB:PLK1:AQP8:CORO1A:EMP3:DBP:CD37:IGFBP2:TPX2:HCK:SLC6A11:MCM2:MAD2L1:CCNA2:EIF4EBP1	http://www.gsea-msigdb.org/gsea/msigdb/cards/MODULE_53
Cancer_modules	MODULE_301	153	16	2.29197e-05	0.000318658	FGR:SELP:BIN2:SEL1L:FLRT2:TCL1A:NTRK3:IL4R:ZNF423:BCL2:DBP:CTLA4:COL4A4:DGKD:HMGN3:HDAC9	http://www.gsea-msigdb.org/gsea/msigdb/cards/MODULE_301
Cancer_modules	MODULE_145	107	13	2.72379e-05	0.000351452	FGR:BIN2:SEL1L:TCL1A:NTRK3:IL4R:BCL2:DBP:CTLA4:COL4A4:DGKD:HMGN3:HDAC9	http://www.gsea-msigdb.org/gsea/msigdb/cards/MODULE_145
Cancer_modules	MODULE_17	362	27	2.74621e-05	0.000351452	STMN1:LAPTM5:PIGC:COLGALT2:CELF2:KRT4:KRT18:ZIC2:MTHFD1:VRK1:SEC11A:PLK1:PPP4C:SRSF2:EMP3:ATIC:BCL2L1:TPX2:SEC13:MCM2:GATA2:CCNA2:ARL4A:CALU:GTF2E2:EIF4EBP1:DDHD2	http://www.gsea-msigdb.org/gsea/msigdb/cards/MODULE_17
Cancer_modules	MODULE_122	139	15	2.82531e-05	0.000351452	COL16A1:COL11A1:SELP:SELL:ITGBL1:ITGAL:ITGAM:ITGAX:FN1:COL6A3:FAT1:CDH6:ITGA2:WNT2:TNC	http://www.gsea-msigdb.org/gsea/msigdb/cards/MODULE_122
Cancer_modules	MODULE_44	323	25	2.92608e-05	0.000351452	CD52:LAPTM5:CREG1:DPT:SELL:CELF2:KRT5:KRT4:KRT18:ZIC2:ACTN1:LGMN:IFI27:ISG20:IL4R:NUPR1:CORO1A:BCL2:EMP3:CD37:FN1:IGFBP2:INPP5D:COL6A3:TNFAIP8	http://www.gsea-msigdb.org/gsea/msigdb/cards/MODULE_44
Cancer_modules	MODULE_412	13	5	2.93556e-05	0.000351452	ITGAL:ITGAM:ITGAX:ITGA2:TNC	http://www.gsea-msigdb.org/gsea/msigdb/cards/MODULE_412
Cancer_modules	MODULE_197	174	17	3.11837e-05	0.000363248	KHDRBS1:ZBTB18:ZNF124:TOX4:SIX6:HIF1A:PLK1:KIF22:MAZ:CORO1A:ZNF646:ZNF267:LANCL1:BRPF1:MAD2L1:CCNA2:TLE1	http://www.gsea-msigdb.org/gsea/msigdb/cards/MODULE_197
Cancer_modules	MODULE_238	159	16	3.6855e-05	0.000418014	FGR:SELP:BIN2:SEL1L:FLRT2:TCL1A:NTRK3:IL4R:ZNF423:BCL2:DBP:CTLA4:COL4A4:DGKD:HMGN3:HDAC9	http://www.gsea-msigdb.org/gsea/msigdb/cards/MODULE_238
Cancer_modules	MODULE_6	411	29	3.89729e-05	0.000430109	CNKSR1:AHDC1:LAPTM5:ECHS1:AQP5:KRT7:KRT5:KRT4:KRT18:ZIC2:SIX1:ACTN1:LGMN:IFI27:SERPINA1:SEC11A:IL4R:NUPR1:MVP:PRSS8:EMP3:DBP:FN1:IGFBP2:COL6A3:MGLL:SPRY1:AGR2:TNC	http://www.gsea-msigdb.org/gsea/msigdb/cards/MODULE_6
Cancer_modules	MODULE_84	541	35	3.99173e-05	0.000430109	STMN1:CD52:NR0B2:FGR:LAPTM5:CREG1:SELL:CELF2:KRT86:KRT5:KRT4:KRT18:SIX6:ACTN1:GPR65:LGMN:IFI27:SERPINA1:TCL1A:ISG20:IL4R:NUPR1:CORO1A:ITGAL:ITGAM:EMP3:DBP:CD37:FN1:IGFBP2:COL6A3:HCK:MGLL:TNFAIP8:PLA2G7	http://www.gsea-msigdb.org/gsea/msigdb/cards/MODULE_84
Cancer_modules	MODULE_361	144	15	4.27975e-05	0.000440584	FGR:SELP:BIN2:SEL1L:FLRT2:TCL1A:IL4R:ZNF423:BCL2:DBP:CD37:CTLA4:COL4A4:DGKD:HDAC9	http://www.gsea-msigdb.org/gsea/msigdb/cards/MODULE_361
Cancer_modules	MODULE_36	161	16	4.29339e-05	0.000440584	SNRNP40:AMY2B:SCYL3:UPF2:CSRNP2:PIBF1:UCHL3:PPM1A:FLRT2:GALC:RBBP6:ZNF646:BARD1:ASH2L:ISCA1:DAPK1	http://www.gsea-msigdb.org/gsea/msigdb/cards/MODULE_36
Cancer_modules	MODULE_317	438	30	4.99299e-05	0.00050046	GPATCH3:EYA3:AMY2B:TNFSF4:PTGS2:CELF2:METTL7A:SLC11A2:KDELC1:HIF1A:UNC79:PAPOLA:KIAA0556:SPNS1:ITGAM:CHD9:LMTK3:C19orf73:FN1:MREG:COL6A3:TIMP4:FABP2:MTMR12:PHAX:SLC25A27:PHIP:AASS:STRIP2:ERLIN2	http://www.gsea-msigdb.org/gsea/msigdb/cards/MODULE_317
Cancer_modules	MODULE_99	356	26	5.44959e-05	0.000533812	IFI6:PTAFR:COL11A1:XCL1:F5:FASLG:PRG4:GLRX3:KRT76:SLC10A1:GTF2A1:C14orf132:ATP2A1:TBX6:CD2BP2:ERBB4:FN1:GBX2:SLC6A1:POU4F2:F11:MEP1A:ETV1:PPP1R3A:NRG1:NRG1-IT2:TNC	http://www.gsea-msigdb.org/gsea/msigdb/cards/MODULE_99
Cancer_modules	MODULE_33	379	27	6.03793e-05	0.000565926	PTAFR:SELL:PRRX1:INPP5A:KRT7:KRT81:KRT5:KRT4:KRT8:KRT18:LGMN:CHGA:TCL1A:SLC28A1:CORO1A:PRSS8:IRS1:CCL20:HCK:GATA2:FAT1:ARL4A:UBE2H:CPA1:MEST:NRG1:NRG1-IT2:TLE1	http://www.gsea-msigdb.org/gsea/msigdb/cards/MODULE_33
Cancer_modules	MODULE_112	258	21	6.04004e-05	0.000565926	SFN:PRG4:PRKCQ:ITIH2:KRT86:KRT4:CHGA:SERPINA6:SLC28A1:NTRK3:PRSS8:CPS1:SCG2:CCL20:TIMP4:GATA2:ISL1:MEF2C:RCAN2:NRG1:NRG1-IT2:TNC	http://www.gsea-msigdb.org/gsea/msigdb/cards/MODULE_112
Cancer_modules	MODULE_45	576	36	6.32442e-05	0.000579963	STMN1:CD52:RPS6KA1:FGR:PTAFR:LAPTM5:TBX19:DPT:SELL:CELF2:DPYSL4:KRT86:KRT4:ZIC2:SIX6:ACTN1:SERPINA1:TCL1A:ISG20:IL4R:SPN:MVP:CORO1A:ITGAL:SRCAP:ITGAM:SLC5A2:ADCY7:EMP3:CD37:INPP5D:ARL4C:HCK:ARPC4:GYPB:TNFAIP8	http://www.gsea-msigdb.org/gsea/msigdb/cards/MODULE_45
Cancer_modules	MODULE_3	382	27	6.89591e-05	0.000619196	STMN1:LAPTM5:ECHS1:KRT7:KRT4:KRT18:MTHFD1:ACTN1:SEC11A:PLK1:PPP4C:SRSF2:EMP3:ATIC:FN1:IGFBP2:TPX2:SEC13:MCM2:MGLL:MAD2L1:CCNA2:LOX:CALU:MEST:EIF4EBP1:LSM1	http://www.gsea-msigdb.org/gsea/msigdb/cards/MODULE_3
Cancer_modules	MODULE_532	405	28	7.47695e-05	0.000651579	GPATCH3:EYA3:AMY2B:PTGS2:CELF2:METTL7A:SLC11A2:KDELC1:UNC79:PAPOLA:KIAA0556:SPNS1:ITGAM:CHD9:LMTK3:C19orf73:FN1:MREG:COL6A3:TIMP4:FABP2:MTMR12:PHAX:SLC25A27:PHIP:AASS:STRIP2:ERLIN2	http://www.gsea-msigdb.org/gsea/msigdb/cards/MODULE_532
Cancer_modules	MODULE_146	102	12	7.55892e-05	0.000651579	GPR3:HCRTR1:OPCML:GPR183:GPR65:GPR1:PTH2R:LANCL1:OXTR:HRH1:EDNRA:NPR3	http://www.gsea-msigdb.org/gsea/msigdb/cards/MODULE_146
Cancer_modules	MODULE_18	450	30	8.12629e-05	0.000686751	STMN1:ARID1A:GPR161:TBX19:PIGC:KRT86:KRT4:KRT18:ZIC2:MTHFD1:ACTN1:PLK1:SLC5A2:SRSF2:EMP3:FN1:COPS8:TPX2:OGG1:ARPC4:MCM2:MAD2L1:CCNA2:GYPB:FAT1:CALU:IRF5:EIF4EBP1:LSM1:TNC	http://www.gsea-msigdb.org/gsea/msigdb/cards/MODULE_18
Cancer_modules	MODULE_459	429	29	8.32991e-05	0.000690421	GPATCH3:EYA3:AMY2B:PTGS2:CELF2:METTL7A:SLC11A2:KDELC1:HIF1A:UNC79:PAPOLA:KIAA0556:SPNS1:ITGAM:CHD9:LMTK3:C19orf73:FN1:MREG:COL6A3:TIMP4:FABP2:MTMR12:PHAX:SLC25A27:PHIP:AASS:STRIP2:ERLIN2	http://www.gsea-msigdb.org/gsea/msigdb/cards/MODULE_459
Cancer_modules	MODULE_111	153	15	8.60273e-05	0.000699581	FGR:ACVR1B:KRT86:KRT6A:KRT2:SLC10A1:IL4R:CTF1:SLC5A2:INPP5D:EDEM1:GATA2:MEF2C:IRF5:DAPK1	http://www.gsea-msigdb.org/gsea/msigdb/cards/MODULE_111
Cancer_modules	MODULE_205	305	23	8.89869e-05	0.000710248	WASF2:MED18:COLGALT2:TMEM45B:ST14:KRT4:WDR89:TSHR:C14orf132:KIAA0556:PYCARD:CABP5:PPFIA3:ADAM23:HJURP:TPX2:SRGAP3:THUMPD3:FANCD2:CCNA2:CEP41:EIF4EBP1:HEY1	http://www.gsea-msigdb.org/gsea/msigdb/cards/MODULE_205
Cancer_modules	MODULE_176	228	19	9.75968e-05	0.000740086	SFN:PRKCQ:ITIH2:KRT86:KRT4:CHGA:SERPINA6:SLC28A1:NTRK3:CPS1:SCG2:CCL20:TIMP4:GATA2:ISL1:MEF2C:RCAN2:NRG1:NRG1-IT2:TNC	http://www.gsea-msigdb.org/gsea/msigdb/cards/MODULE_176
Cancer_modules	MODULE_5	433	29	9.78768e-05	0.000740086	CD52:RPS6KA1:FGR:LAPTM5:SELL:ECHS1:KRT7:KRT18:ACTN1:LGMN:IFI27:SERPINA1:SEC11A:IL4R:NUPR1:MVP:CORO1A:ITGAM:EMP3:CD37:FN1:COL6A3:ID1:HCK:MGLL:GATA2:AGR2:CALU:TNC	http://www.gsea-msigdb.org/gsea/msigdb/cards/MODULE_5
Cancer_modules	MODULE_378	433	29	9.78768e-05	0.000740086	GPATCH3:EYA3:AMY2B:PTGS2:CELF2:METTL7A:SLC11A2:KDELC1:HIF1A:UNC79:PAPOLA:KIAA0556:SPNS1:ITGAM:CHD9:LMTK3:C19orf73:FN1:MREG:COL6A3:TIMP4:FABP2:MTMR12:PHAX:SLC25A27:PHIP:AASS:STRIP2:ERLIN2	http://www.gsea-msigdb.org/gsea/msigdb/cards/MODULE_378
Cancer_modules	MODULE_119	140	14	0.000118516	0.000880699	RNPC3:SELP:SELL:PRKCQ:KLF12:PRKCH:SYNE2:ISG20:DBP:FLT3LG:NYAP2:ABTB1:ITGA1:KIF27	http://www.gsea-msigdb.org/gsea/msigdb/cards/MODULE_119
Cancer_modules	MODULE_27	354	25	0.000127637	0.000932399	NR0B2:PTAFR:SELP:MYOC:OPCML:GPR183:PRKCH:GPR65:BDKRB1:IL4R:ITGAL:ITGAM:ITGAX:PTH2R:LANCL1:ERBB4:OXTR:HRH1:EDNRA:NPR3:NR2F1:AHR:ITGB8:NTRK2:TNC	http://www.gsea-msigdb.org/gsea/msigdb/cards/MODULE_27
Cancer_modules	MODULE_411	80	10	0.000178269	0.00128057	SLC9A1:FABP3:ZFP36L1:SLC10A1:NOD2:FUT1:CARF:ZNF608:RNF133:CPA1	http://www.gsea-msigdb.org/gsea/msigdb/cards/MODULE_411
Cancer_modules	MODULE_13	517	32	0.000187817	0.00132703	CNKSR1:GPR3:GPR161:TBX19:DPT:COLGALT2:TUBGCP2:SAC3D1:ST14:AQP5:POU6F1:KRT86:KRT85:KRT2:KRT4:SIX1:EXD2:PLK1:SPN:SRCAP:CTF1:SLC5A2:SLC17A7:INPP5D:EDEM1:ARPC4:TTLL3:SLC6A11:ALDH1L1:MCM2:GYPB:IRF5	http://www.gsea-msigdb.org/gsea/msigdb/cards/MODULE_13
Cancer_modules	MODULE_198	303	22	0.000214709	0.00149257	STMN1:KHDRBS1:ZNF124:KRT6B:HIF1A:ZBTB25:ZFP36L1:PLK1:KIF22:MAZ:PPP4C:FUS:SRSF2:LIG1:SUMO1:MAP2:BARD1:MAD2L1:CCNA2:CALU:LSM1:TLE1	http://www.gsea-msigdb.org/gsea/msigdb/cards/MODULE_198
Cancer_modules	MODULE_47	224	18	0.000231285	0.00158228	WDTC1:COL16A1:JAM3:HIF1A:ACTN1:EMP3:FN1:SCG2:SH3BP4:COL6A3:LMCD1:EDNRA:PRR16:LOX:PPIC:THSD7A:CALU:TNC	http://www.gsea-msigdb.org/gsea/msigdb/cards/MODULE_47
Cancer_modules	MODULE_341	84	10	0.000267535	0.00180168	SLC9A1:FABP3:ZFP36L1:SLC10A1:NOD2:FUT1:CARF:ZNF608:RNF133:CPA1	http://www.gsea-msigdb.org/gsea/msigdb/cards/MODULE_341
Cancer_modules	MODULE_188	134	13	0.000276821	0.00183554	FGR:BIN2:SEL1L:TCL1A:NTRK3:IL4R:BCL2:DBP:CTLA4:COL4A4:DGKD:HMGN3:HDAC9	http://www.gsea-msigdb.org/gsea/msigdb/cards/MODULE_188
Cancer_modules	MODULE_342	211	17	0.000330644	0.0021592	STMN1:CNKSR1:GATA3:KRT7:KRT6B:KRT6A:KRT5:KRT8:KRT18:SLC8A3:PRSS8:LMTK3:CA11:IGFBP2:FAT1:MYO6:AGR2	http://www.gsea-msigdb.org/gsea/msigdb/cards/MODULE_342
Cancer_modules	MODULE_12	358	24	0.000370795	0.00238526	AHDC1:LAPTM5:COL16A1:COL11A1:COLGALT2:ECHS1:SLC11A2:KRT86:RTN1:NUPR1:EMP3:FN1:IGFBP2:COL6A3:MGLL:FAT1:NR2F1:LOX:ALDH7A1:PAX4:STMN2:TLE1:NTRK2:TNC	http://www.gsea-msigdb.org/gsea/msigdb/cards/MODULE_12
Cancer_modules	MODULE_332	45	7	0.000431887	0.0027374	PCBP2:DIS3:PIBF1:UCHL3:TPP2:ISG20:SNX4	http://www.gsea-msigdb.org/gsea/msigdb/cards/MODULE_332
Cancer_modules	MODULE_129	218	17	0.000481734	0.00300909	ZNF593:CD52:COL11A1:AMY2B:PCCA:SYNE2:RDH11:SLC10A1:LGMN:C14orf132:BCKDK:BCL2L1:SLC6A1:ALDH7A1:HDAC9:NRG1:NRG1-IT2:TNC	http://www.gsea-msigdb.org/gsea/msigdb/cards/MODULE_129
Cancer_modules	MODULE_104	349	23	0.000614947	0.00378632	CNKSR1:ARID1A:NR0B2:GPR3:WASF2:SCYL3:BARX2:SMAGP:KRT85:KRT6A:KRT2:SIX6:EXD2:ADAM20:ZC3H14:NMB:CHP2:AQP8:TAOK2:SLC17A7:PTH2R:PAX4:EIF4EBP1	http://www.gsea-msigdb.org/gsea/msigdb/cards/MODULE_104
Cancer_modules	MODULE_49	288	20	0.000713738	0.00433269	GPN2:TNFSF4:AHCTF1:CLYBL:GTF3C1:ZNF668:ZNF668:PYCARD:ZNF267:ZNF423:KCNJ14:ABCA12:ATIC:MARCH4:SLC12A8:SNX4:PLXNA1:ADAMTS12:ENPP4:HDAC9:TDRD7	http://www.gsea-msigdb.org/gsea/msigdb/cards/MODULE_49
Cancer_modules	MODULE_15	355	23	0.000774941	0.00462927	STMN1:CD52:LAPTM5:CREG1:SELL:PIGC:KRT18:ZIC2:VRK1:PPP4C:CORO1A:SRSF2:EMP3:DBP:CD37:INPP5D:ARPC4:MCM2:GATA2:TNFAIP8:IRF5:MEST:EIF4EBP1	http://www.gsea-msigdb.org/gsea/msigdb/cards/MODULE_15
Cancer_modules	MODULE_124	96	10	0.000784075	0.00462927	KHDRBS1:HNRNPU-AS1:HNRNPU:CELF2:PLK1:KIF22:MAZ:CORO1A:MAD2L1:CCNA2:GTF2E2	http://www.gsea-msigdb.org/gsea/msigdb/cards/MODULE_124
Cancer_modules	MODULE_2	380	24	0.000859014	0.00500318	AHDC1:LAPTM5:ECHS1:RTN1:ACTN1:MOAP1:IFI27:SEC11A:NUPR1:EMP3:CD37:FN1:SCG2:COL6A3:MGLL:SPRY1:FAT1:RCAN2:AHR:CALU:STMN2:TLE1:NTRK2:TNC	http://www.gsea-msigdb.org/gsea/msigdb/cards/MODULE_2
Cancer_modules	MODULE_243	81	9	0.000890778	0.005119	ATPIF1:SLC11A2:ZFP36L1:BCL2L1:SEC24D:GPR98:NDUFA4:AGR3:GPR37	http://www.gsea-msigdb.org/gsea/msigdb/cards/MODULE_243
Cancer_modules	MODULE_1	366	23	0.00116328	0.00651148	AHDC1:COL16A1:SELE:ACTN1:SRSF5:LGMN:CHGA:IFI27:SEC11A:NUPR1:EMP3:DBP:FN1:IGFBP2:IRS1:COL6A3:EDNRA:FAT1:NR2F1:ALDH7A1:CALU:STAR:TNC	http://www.gsea-msigdb.org/gsea/msigdb/cards/MODULE_1
Cancer_modules	MODULE_177	101	10	0.0011633	0.00651148	CD52:KIAA0247:ISG20:IL4R:ITGAL:EDEM1:ARPC4:VHL:MCM2:FABP5	http://www.gsea-msigdb.org/gsea/msigdb/cards/MODULE_177
Cancer_modules	MODULE_252	237	17	0.00122168	0.00671278	STMN1:KHDRBS1:ZNF124:ZBTB25:ZFP36L1:PLK1:MAZ:PPP4C:SRSF2:LIG1:SUMO1:MAP2:BARD1:MAD2L1:CCNA2:CALU:LSM1	http://www.gsea-msigdb.org/gsea/msigdb/cards/MODULE_252
Cancer_modules	MODULE_275	16	4	0.00123042	0.00671278	ITGAL:ITGAM:ITGA2:TNC	http://www.gsea-msigdb.org/gsea/msigdb/cards/MODULE_275
Cancer_modules	MODULE_212	326	21	0.00137718	0.00741955	FMO3:BNIP3:ECHS1:METTL7A:DHRS7:MTHFD1:ISG20:PLK1:NUPR1:ALDOA:SULT1A3:PRSS8:FTL:SUMO1:CAMK1:MGLL:GOLPH3:HSD17B4:ALDH7A1:NRG1:NRG1-IT2:DAPK1	http://www.gsea-msigdb.org/gsea/msigdb/cards/MODULE_212
Cancer_modules	MODULE_72	307	20	0.00154829	0.00823842	STMN1:ZBTB18:SCCPDH:ECHS1:SAC3D1:ZIC2:EXD2:SRSF5:CHGA:IFI27:ABHD2:PLK1:GTF3C1:SRSF2:IGFBP2:TPX2:MCM2:FAT1:ARL4A:GTF2E2	http://www.gsea-msigdb.org/gsea/msigdb/cards/MODULE_72
Cancer_modules	MODULE_157	107	10	0.00180335	0.00947856	FGR:KRT86:KRT6A:KRT2:CTF1:SLC5A2:EDEM1:MEF2C:RCAN2:IRF5	http://www.gsea-msigdb.org/gsea/msigdb/cards/MODULE_157
Cancer_modules	MODULE_48	334	21	0.00184997	0.00960645	ITIH5:AQP2:DIS3:TOX4:ZBTB25:ACTN1:LGMN:KLHL25:NTRK3:GTF3C1:NFATC2IP:STX1B:CABP5:ICOS:KIF3B:PDE5A:CYP39A1:CPA1:PURG:EIF4EBP1:STAR	http://www.gsea-msigdb.org/gsea/msigdb/cards/MODULE_48
Cancer_modules	MODULE_533	45	6	0.00251147	0.0128862	STMN1:KRT6B:BIVM:CORO1A:RAPH1:STMN2	http://www.gsea-msigdb.org/gsea/msigdb/cards/MODULE_533
Cancer_modules	MODULE_324	133	11	0.00288826	0.0146452	CHGA:ITGAL:ITGAM:ITGAX:CA11:SCG2:ANXA5:FAT1:CDH6:ITGA2:CALU	http://www.gsea-msigdb.org/gsea/msigdb/cards/MODULE_324
Cancer_modules	MODULE_139	79	8	0.00306551	0.0153632	GATA3:KRT8:KRT18:SULT2B1:ANKRD50:MYO6:AGR2:TPD52	http://www.gsea-msigdb.org/gsea/msigdb/cards/MODULE_139
Cancer_modules	MODULE_153	34	5	0.0037049	0.0183541	KRT6B:KRT6A:KRT5:KRT1:FABP5	http://www.gsea-msigdb.org/gsea/msigdb/cards/MODULE_153
Cancer_modules	MODULE_183	65	7	0.00388819	0.0190433	PPP1R8:KHDRBS1:HNRNPU-AS1:HNRNPU:CELF2:PCBP2:SRSF2:LSM1	http://www.gsea-msigdb.org/gsea/msigdb/cards/MODULE_183
Cancer_modules	MODULE_24	451	25	0.00394713	0.0191148	NR0B2:LAPTM5:DPT:ITIH2:ECHS1:AQP5:KRT86:KRT18:ACTN1:LGMN:SERPINA6:SERPINA1:IL4R:NUPR1:SPN:FUT1:CPS1:FN1:IGFBP2:SPP2:COL6A3:BCL2L1:SLC6A11:MCM2:GYPB	http://www.gsea-msigdb.org/gsea/msigdb/cards/MODULE_24
Cancer_modules	MODULE_123	247	16	0.00459245	0.0219928	CREG1:ZBTB18:ZNF124:GPR183:TOX4:SIX6:SNAPC1:BDKRB1:ZNF646:ZNF267:PTH2R:LANCL1:SMAD1:ETV1:NRF1:TLE1	http://www.gsea-msigdb.org/gsea/msigdb/cards/MODULE_123
Cancer_modules	MODULE_399	52	6	0.00523138	0.0246764	GPR65:EMP3:CGB:BCL2L1:AHR:DAPK1	http://www.gsea-msigdb.org/gsea/msigdb/cards/MODULE_399
Cancer_modules	MODULE_272	12	3	0.00526734	0.0246764	MTHFD1:ALDOA:ALDH1L1	http://www.gsea-msigdb.org/gsea/msigdb/cards/MODULE_272
Cancer_modules	MODULE_512	37	5	0.00537844	0.0249259	TCL1A:ALDOA:COL6A3:FGF2:EDNRA	http://www.gsea-msigdb.org/gsea/msigdb/cards/MODULE_512
Cancer_modules	MODULE_113	106	9	0.00567485	0.0260198	OPCML:KRT86:KRT76:SERPINA6:CTF1:MAP2:ATP2B2:HRH1:WNT2	http://www.gsea-msigdb.org/gsea/msigdb/cards/MODULE_113
Cancer_modules	MODULE_426	88	8	0.00593125	0.0269092	F5:ITIH5:SERPINA6:ISG20:SPNS1:SLC8A2:SPHK2:TNIP3	http://www.gsea-msigdb.org/gsea/msigdb/cards/MODULE_426
Cancer_modules	MODULE_447	38	5	0.00603846	0.0271101	BNIP3:KRT8:RHOJ:IGFBP2:ANXA5	http://www.gsea-msigdb.org/gsea/msigdb/cards/MODULE_447
Cancer_modules	MODULE_308	71	7	0.00633715	0.0281578	SEL1L:UBR7:MAZ:CORO1A:SULT1A3:ZNF267:LRRCC1	http://www.gsea-msigdb.org/gsea/msigdb/cards/MODULE_308
Cancer_modules	MODULE_75	397	22	0.00658973	0.0289814	SFN:FGR:PTAFR:CREG1:XCL1:SELP:SELL:FASLG:GATA3:GPR183:GPR65:IFI27:ISG20:IL4R:LAT:EMP3:FN1:CCL20:GBX2:EDNRA:AHR:DAPK1	http://www.gsea-msigdb.org/gsea/msigdb/cards/MODULE_75
Cancer_modules	MODULE_404	26	4	0.00790938	0.0344338	PCCA:SERPINA6:NR3C2:HSD17B4	http://www.gsea-msigdb.org/gsea/msigdb/cards/MODULE_404
Cancer_modules	MODULE_456	112	9	0.00807202	0.0347904	SELE:PRKCH:HIF1A:SRSF5:GPR65:MGLL:ZNF608:PAG1:NR4A3	http://www.gsea-msigdb.org/gsea/msigdb/cards/MODULE_456
Cancer_modules	MODULE_206	153	11	0.00822436	0.035096	ARID1A:NMNAT2:USP6NL:SCN8A:TBC1D4:KDELC1:ATXN2L:LHB:SRGAP3:MCM2:LSM6	http://www.gsea-msigdb.org/gsea/msigdb/cards/MODULE_206
Cancer_modules	MODULE_169	96	8	0.00987959	0.0417461	STMN1:CREG1:XCL1:HCK:ZNF608:AHR:PAG1:DAPK1	http://www.gsea-msigdb.org/gsea/msigdb/cards/MODULE_169
Cancer_modules	MODULE_180	118	9	0.0111711	0.0467449	GATA3:METTL7A:KRT8:KRT18:SULT2B1:ANKRD50:MYO6:AGR2:TPD52	http://www.gsea-msigdb.org/gsea/msigdb/cards/MODULE_180
Cancer_modules	MODULE_164	61	6	0.0113021	0.0468387	SFN:ITIH2:SERPINA6:SPP2:COL6A3:ANXA5	http://www.gsea-msigdb.org/gsea/msigdb/cards/MODULE_164
Cancer_modules	MODULE_46	393	21	0.0114748	0.0471013	SFN:FGR:PTAFR:CREG1:XCL1:SELP:SELL:FASLG:GATA3:GPR183:GPR65:IFI27:ISG20:IL4R:LAT:BCL2:EMP3:FN1:CCL20:GBX2:EDNRA	http://www.gsea-msigdb.org/gsea/msigdb/cards/MODULE_46
Cancer_modules	MODULE_297	80	7	0.0119428	0.0481062	PTGS2:BARX2:KRT6B:KRT6A:KRT5:KRT1:LMTK3	http://www.gsea-msigdb.org/gsea/msigdb/cards/MODULE_297
Cancer_modules	MODULE_357	80	7	0.0119428	0.0481062	PTGS2:BARX2:KRT6B:KRT6A:KRT5:KRT1:LMTK3	http://www.gsea-msigdb.org/gsea/msigdb/cards/MODULE_357
Cancer_modules	MODULE_486	100	8	0.0124625	0.0497346	STMN1:RNPC3:PRKCQ:SULT1A3:RNF40:CTF1:SNRNP70:IGFBP2	http://www.gsea-msigdb.org/gsea/msigdb/cards/MODULE_486
Positional_gene_sets	chr16p11	214	92	1.51934e-80	4.54283e-78	NUPR1:ATXN2L:ATP2A1:NFATC2IP:SPNS1:LAT:NPIPB11:SPN:QPRT:C16orf54:ZG16:KIF22:MAZ:PRRT2:PAGR1:PAGR1:MVP:CDIPT:SEZ6L2:ASPHD1:KCTD13:TMEM219:TAOK2:HIRIP3:INO80E:DOC2A:C16orf92:FAM57B:ALDOA:PPP4C:TBX6:YPEL3:GDPD3:MAPK3:CORO1A:BOLA2B:SLX1A:SULT1A3:CD2BP2:TBC1D10B:MYLPF:ZNF48:SEPT1:SEPT1:ZNF771:DCTPP1:SEPHS2:ITGAL:ZNF768:ZNF747:ZNF747:ZNF764:ZNF688:ZNF785:ZNF689:PRR14:FBRS:SRCAP:PHKG2:C16orf93:RNF40:ZNF629:BCL7C:CTF1:FBXL19:SETD1A:HSD3B7:STX1B:STX4:ZNF668:ZNF668:ZNF646:PRSS53:VKORC1:BCKDK:KAT8:PRSS8:PRSS36:FUS:PYCARD:C16orf98:TRIM72:PYDC1:ITGAM:ITGAX:ITGAD:COX6A2:ZNF843:ARMC5:TGFB1I1:SLC5A2:C16orf58:AHSP:ZNF720:ZNF267:TP53TG3D	http://www.gsea-msigdb.org/gsea/msigdb/cards/chr16p11
Positional_gene_sets	chr3p25	142	39	4.35519e-26	4.89586e-24	LMCD1:SSUH2:CAV3:OXTR:RAD18:SRGAP3:THUMPD3:SETD5:LHFPL4:MTMR14:CPNE9:BRPF1:OGG1:CAMK1:TADA3:ARPC4:ARPC4-TTLL3:TTLL3:RPUSD3:JAGN1:IL17RE:IL17RC:EMC3:FANCD2:FANCD2OS:BRK1:VHL:IRAK2:TATDN2:GHRL:SEC13:ATP2B2:SLC6A11:SLC6A1:HRH1:ATG7:TAMM41:TIMP4:MKRN2	http://www.gsea-msigdb.org/gsea/msigdb/cards/chr3p25
Positional_gene_sets	chr7p21	62	28	4.91224e-26	4.89586e-24	NDUFA4:PHF14:THSD7A:TMEM106B:VWDE:SCIN:ARL4A:ETV1:DGKB:AGMO:MEOX2:ISPD:SOSTDC1:LRRC72:ANKMY2:BZW2:TSPAN13:AGR2:AGR3:AHR:SNX13:PRPS1L1:HDAC9:TWIST1:FERD3L:TMEM196:MACC1:ITGB8	http://www.gsea-msigdb.org/gsea/msigdb/cards/chr7p21
Positional_gene_sets	chr1q44	113	34	2.32654e-24	1.73909e-22	ZBTB18:C1orf100:ADSS:C1orf101:DESI2:COX20:HNRNPU-AS1:HNRNPU:EFCAB2:KIF26B:SMYD3:TFB2M:CNST:SCCPDH:AHCTF1:ZNF670:ZNF695:ZNF669:C1orf229:ZNF124:ZNF496:GCSAML:OR2G2:OR2G3:OR13G1:OR6F1:OR14A2:OR14K1:OR11L1:TRIM58:OR2W3:OR2T12:OR2T1:OR2T11:OR14I1	http://www.gsea-msigdb.org/gsea/msigdb/cards/chr1q44
Positional_gene_sets	chr1q24	106	32	4.66183e-23	2.78778e-21	POGK:CREG1:GPR161:TBX19:XCL2:XCL1:DPT:NME7:CCDC181:SLC19A2:F5:SELP:C1orf112:SELL:SELE:METTL18:SCYL3:KIFAP3:METTL11B:GORAB:PRRX1:MROH9:FMO3:FMO6P:FMO2:FMO1:PRRC2C:MYOC:VAMP4:DNM3:PIGC:FASLG	http://www.gsea-msigdb.org/gsea/msigdb/cards/chr1q24
Positional_gene_sets	chr12q13	364	52	3.96803e-20	1.9774e-18	AQP2:AQP5:FAM186A:LARP4:DIP2B:ATF1:TMPRSS12:METTL7A:SLC11A2:LETMD1:CSRNP2:TFCP2:POU6F1:DAZAP2:SMAGP:BIN2:CELA1:GALNT6:SLC4A8:SCN8A:ACVR1B:KRT7:KRT86:KRT81:KRT83:KRT85:KRT84:KRT82:KRT75:KRT6B:KRT6C:KRT6A:KRT5:KRT71:KRT74:KRT72:KRT73:KRT2:KRT1:KRT77:KRT76:KRT3:KRT4:KRT79:KRT78:KRT8:KRT18:EIF4B:TENC1:PRR13:PCBP2:GTSF1	http://www.gsea-msigdb.org/gsea/msigdb/cards/chr12q13
Positional_gene_sets	chr1p35	123	30	8.83353e-19	3.77318e-17	AHDC1:FGR:IFI6:FAM76A:STX12:PPP1R8:THEMIS2:XKR8:EYA3:PTAFR:DNAJC8:ATPIF1:SESN2:MED18:PHACTR4:YTHDF2:MECR:LAPTM5:NKAIN1:SNRNP40:ZCCHC17:FABP3:SERINC2:TINAGL1:HCRTR1:PEF1:COL16A1:SPOCD1:PTP4A2:KHDRBS1	http://www.gsea-msigdb.org/gsea/msigdb/cards/chr1p35
Positional_gene_sets	chr14q23	103	27	6.50045e-18	2.42954e-16	DAAM1:RTN1:LRRC9:DHRS7:PPM1A:C14orf39:SIX6:SIX1:SIX4:MNAT1:TRMT5:SLC38A6:PRKCH:TMEM30B:HIF1A:SNAPC1:SYT16:KCNH5:RHOJ:PPP2R5E:WDR89:SGPP1:SYNE2:MTHFD1:ZBTB25:AKAP5:ZBTB1	http://www.gsea-msigdb.org/gsea/msigdb/cards/chr14q23
Positional_gene_sets	chr14q24	168	32	1.48552e-16	4.93524e-15	PLEK2:TMEM229B:PLEKHH1:PIGH:ARG2:VTI1B:RDH11:RDH12:ZFYVE26:RAD51B:ZFP36L1:ACTN1:DCAF5:EXD2:GALNT16:ERH:SLC39A9:PLEKHD1:CCDC177:CCDC177:KIAA0247:SRSF5:SLC10A1:SMOC1:SLC8A3:COX16:SYNJ2BP:ADAM21:ADAM20:MED6:TTC9:MAP3K9:RGS6	http://www.gsea-msigdb.org/gsea/msigdb/cards/chr14q24
Positional_gene_sets	chr7q32	74	22	3.95372e-16	1.18216e-14	PAX4:CALU:IRF5:STRIP2:NRF1:UBE2H:ZC3HC1:KLHDC10:TMEM209:SSMEM1:CPA2:CPA4:CPA5:CPA1:CEP41:MEST:COPG2:TSGA13:KLF14:MKLN1:PODXL:PLXNA4	http://www.gsea-msigdb.org/gsea/msigdb/cards/chr7q32
Positional_gene_sets	chr2q36	59	20	4.8274e-16	1.31218e-14	PAX3:CCDC140:FARSB:MOGAT1:SCG2:FAM124B:CUL3:DOCK10:NYAP2:IRS1:RHBDD1:COL4A4:COL4A3:MFF:TM4SF20:AGFG1:C2orf83:SLC19A3:CCL20:DAW1	http://www.gsea-msigdb.org/gsea/msigdb/cards/chr2q36
Positional_gene_sets	chr5q23	92	23	5.59411e-15	1.39387e-13	COMMD10:SEMA6A:DTWD2:DMXL1:TNFAIP8:HSD17B4:FAM170A:PRR16:FTMT:SRFBP1:LOX:ZNF474:SNCAIP:SNX2:SNX24:PPIC:PRDM6:CEP120:CSNK1G3:ZNF608:GRAMD3:ALDH7A1:PHAX	http://www.gsea-msigdb.org/gsea/msigdb/cards/chr5q23
Positional_gene_sets	chr3q21	122	26	6.11514e-15	1.40648e-13	SLC12A8:SNX4:ALG1L:SLC41A3:ALDH1L1:CCDC37:ZXDC:UROC1:CHST13:C3orf22:TXNRD3:CHCHD6:PLXNA1:C3orf56:TPRA1:MCM2:PODXL2:ABTB1:MGLL:KBTBD12:SEC61A1:RUVBL1:EEFSEC:GATA2:C3orf27:RPN1	http://www.gsea-msigdb.org/gsea/msigdb/cards/chr3q21
Positional_gene_sets	chr11q25	24	12	1.38727e-12	2.96282e-11	SNX19:NTM:OPCML:SPATA19:IGSF9B:JAM3:NCAPD3:VPS26B:THYN1:ACAD8:GLB1L3:GLB1L2	http://www.gsea-msigdb.org/gsea/msigdb/cards/chr11q25
Positional_gene_sets	chr4q27	27	12	8.18497e-12	1.63154e-10	MAD2L1:PRDM5:NDNF:TNIP3:QRFPR:ANXA5:TMEM155:EXOSC9:CCNA2:TRPC3:IL21:BBS12	http://www.gsea-msigdb.org/gsea/msigdb/cards/chr4q27
Positional_gene_sets	chr16q12	75	18	1.06022e-11	1.98129e-10	ABCC11:C16orf78:ZNF423:CNEP1R1:HEATR3:PAPD5:ADCY7:BRD7:NKD1:SNX20:NOD2:CYLD:SALL1:C16orf97:TOX3:CHD9:RBL2:AKTIP	http://www.gsea-msigdb.org/gsea/msigdb/cards/chr16q12
Positional_gene_sets	chr14q31	42	14	1.59352e-11	2.80272e-10	DIO2:CEP128:TSHR:GTF2A1:STON2:SEL1L:FLRT2:RP11-322L20.1:GALC:GPR65:KCNK10:SPATA7:PTPN21:ZC3H14	http://www.gsea-msigdb.org/gsea/msigdb/cards/chr14q31
Positional_gene_sets	chr8p11	84	18	8.11196e-11	1.34749e-09	ZNF703:ERLIN2:PROSC:GPR124:BRF2:RAB11FIP1:GOT1L1:ADRB3:EIF4EBP1:ASH2L:STAR:LSM1:BAG4:DDHD2:PPAPDC1B:WHSC1L1:LETM2:TACC1	http://www.gsea-msigdb.org/gsea/msigdb/cards/chr8p11
Positional_gene_sets	chr2q34	32	12	9.21557e-11	1.45024e-09	PTH2R:MAP2:UNC80:RPE:KANSL1L:ACADL:LANCL1:CPS1:ERBB4:IKZF2:SPAG16:VWC2L	http://www.gsea-msigdb.org/gsea/msigdb/cards/chr2q34
Positional_gene_sets	chr2q33	150	23	2.65657e-10	3.97157e-09	MPP4:SUMO1:NOP58:FAM117B:ICA1L:WDR12:CARF:NBEAL1:CYP20A1:ABI2:RAPH1:CD28:CTLA4:ICOS:PARD3B:NRP2:INO80D:GPR1:ZDBF2:ADAM23:DYTN:MDH1B:FASTKD2	http://www.gsea-msigdb.org/gsea/msigdb/cards/chr2q33
Positional_gene_sets	chr16p12	130	21	5.90202e-10	8.40335e-09	PALB2:DCTN5:PLK1:CHP2:CACNG3:RBBP6:ARHGAP17:LCMT1:AQP8:ZKSCAN2:HS3ST4:KDM8:NSMCE1:CTD-3203P2.2:IL4R:IL21R:GTF3C1:KIAA0556:GSG1L:XPO6:SBK1	http://www.gsea-msigdb.org/gsea/msigdb/cards/chr16p12
Positional_gene_sets	chr10p14	40	12	1.81464e-09	2.46626e-08	SFMBT2:ITIH5:ITIH2:KIN:ATP5C1:TAF3:GATA3:CELF2:USP6NL:ECHDC3:UPF2:DHTKD1	http://www.gsea-msigdb.org/gsea/msigdb/cards/chr10p14
Positional_gene_sets	chr7q31	106	18	4.33984e-09	5.64179e-08	PPP1R3A:FOXP2:MDFIC:TFEC:WNT2:AASS:RNF133:RNF148:TAS2R16:SLC13A1:ASB15:WASL:HYAL4:SPAM1:GPR37:POT1:GRM8:ZNF800	http://www.gsea-msigdb.org/gsea/msigdb/cards/chr7q31
Positional_gene_sets	chr4q31	129	19	1.84485e-08	2.22849e-07	GYPB:HHIP:ANAPC10:ABCE1:OTUD4:SMAD1:MMAA:C4orf51:ZNF827:LSM6:RP11-6L6.2:SLC10A7:POU4F2:TTC29:EDNRA:TMEM184C:PRMT10:ARHGAP10:NR3C2	http://www.gsea-msigdb.org/gsea/msigdb/cards/chr4q31
Positional_gene_sets	chr4q35	91	16	1.86328e-08	2.22849e-07	DCTD:WWC2:CLDN22:CLDN24:CDKN2AIP:RWDD4:TRAPPC11:LRP2BP:ANKRD37:F11:MTNR1A:FAT1:ZFP42:TRIML2:TRIML1:FRG1	http://www.gsea-msigdb.org/gsea/msigdb/cards/chr4q35
Positional_gene_sets	chr19q13	1073	67	5.39985e-08	6.20983e-07	IGFL4:IGFL3:IGFL2:DHX34:MEIS3:SLC8A2:KPTN:NAPA:ZNF541:GLTSCR1:EHD2:SULT2A1:BSPH1:ELSPBP1:CABP5:LIG1:C19orf68:ZNF114:CARD8:CCDC114:EMP3:KDELR1:GRIN2D:GRWD1:KCNJ14:CYTH2:LMTK3:SULT2B1:RPL18:SPHK2:DBP:CA11:FUT2:MAMSTR:RASIP1:IZUMO1:FUT1:FGF21:BCAT2:HSD17B14:BAX:FTL:GYS1:RUVBL2:LHB:CGB:CGB2:CGB5:CGB7:NTF4:KCNA7:SNRNP70:C19orf73:PPFIA3:SLC6A16:CD37:TEAD2:DKKL1:CCDC155:PTH2:GFY:SLC17A7:PIH1D1:ALDH16A1:FLT3LG:RPL13A:RPS11	http://www.gsea-msigdb.org/gsea/msigdb/cards/chr19q13
Positional_gene_sets	chr2q37	187	21	3.97075e-07	4.39723e-06	NGEF:INPP5D:DGKD:USP40:UGT1A1:HJURP:TRPM8:SPP2:ARL4C:SH3BP4:AGAP1:GBX2:ASB18:IQCA1:ACKR3:COPS8:COL6A3:UBE2F:UBE2F-SCLY:HDAC4:AC062017.1	http://www.gsea-msigdb.org/gsea/msigdb/cards/chr2q37
Positional_gene_sets	chr10q26	173	20	4.6752e-07	4.99245e-06	GLRX3:TCERG1L:AL450307.1:BNIP3:JAKMIP3:DPYSL4:STK32C:LRRC27:PWWP2B:C10orf91:INPP5A:NKX6-2:TTC40:GPR123:KNDC1:UTF1:TUBGCP2:ZNF511:ECHS1:SPRN	http://www.gsea-msigdb.org/gsea/msigdb/cards/chr10q26
Positional_gene_sets	chr9q21	149	18	9.06099e-07	9.34219e-06	TLE1:SPATA31D1:RASEF:FRMD3:IDNK:UBQLN1:GKAP1:KIF27:C9orf64:HNRNPK:RMI1:SLC28A3:NTRK2:AGTPBP1:NAA35:GOLM1:ISCA1:DAPK1	http://www.gsea-msigdb.org/gsea/msigdb/cards/chr9q21
Positional_gene_sets	chr1p36	545	38	3.49217e-06	3.48053e-05	STMN1:PAFAH2:EXTL1:SLC30A2:TRIM63:PDIK1L:ZNF593:CNKSR1:CEP85:SH3BGRL3:UBXN11:CD52:AIM1L:ZNF683:LIN28A:DHDDS:HMGN2:RPS6KA1:ARID1A:PIGV:ZDHHC18:SFN:GPN2:GPATCH3:NUDC:NR0B2:C1orf172:TRNP1:FAM46B:SLC9A1:WDTC1:TMEM222:SYTL1:MAP3K6:FCN3:CD164L2:GPR3:WASF2	http://www.gsea-msigdb.org/gsea/msigdb/cards/chr1p36
Positional_gene_sets	chr8q21	150	16	1.78938e-05	0.000172588	ZC2HC1A:STMN2:HEY1:MRPS28:TPD52:ZNF704:PAG1:FABP5:FABP12:IMPA1:SLC10A5:ZFAND1:CHMP4C:SNX16:RALYL:LRRCC1	http://www.gsea-msigdb.org/gsea/msigdb/cards/chr8q21
Positional_gene_sets	chr13q33	55	9	4.43845e-05	0.000414717	NALCN:ITGBL1:FGF14:TPP2:METTL21C:TEX30:KDELC1:BIVM:BIVM-ERCC5	http://www.gsea-msigdb.org/gsea/msigdb/cards/chr13q33
Positional_gene_sets	chr14q32	501	32	0.000106317	0.000963295	CATSPERB:LGMN:CHGA:ITPK1:MOAP1:TMEM251:C14orf142:UBR7:BTBD7:UNC79:COX8C:PRIMA1:FAM181A:OTUB2:DDX24:IFI27L1:IFI27:IFI27L2:PPP4R4:SERPINA10:SERPINA6:SERPINA1:SERPINA11:SERPINA12:CLMN:GLRX5:TCL1B:TCL1A:C14orf132:BDKRB1:PAPOLA:VRK1	http://www.gsea-msigdb.org/gsea/msigdb/cards/chr14q32
Positional_gene_sets	chr5p13	112	12	0.000186485	0.00163997	CDH6:DROSHA:C5orf22:PDZD2:GOLPH3:MTMR12:ZFR:NPR3:TARS:ADAMTS12:RXFP3:SLC45A2	http://www.gsea-msigdb.org/gsea/msigdb/cards/chr5p13
Positional_gene_sets	chr6q14	81	10	0.000197809	0.00168985	MYO6:IMPG1:HTR1B:MEI4:IRAK1BP1:PHIP:HMGN3:LCA5:SH3BGRL2:ELOVL4	http://www.gsea-msigdb.org/gsea/msigdb/cards/chr6q14
Positional_gene_sets	chr8p12	56	8	0.000310976	0.00258283	GTF2E2:SMIM18:PPP2CB:TEX15:PURG:WRN:NRG1:NRG1-IT2:DUSP26	http://www.gsea-msigdb.org/gsea/msigdb/cards/chr8p12
Positional_gene_sets	chr2q35	103	11	0.000351396	0.00283966	BARD1:ABCA12:ATIC:FN1:MREG:PECR:TMEM169:MARCH4:SMARCAL1:RPL37A:IGFBP2	http://www.gsea-msigdb.org/gsea/msigdb/cards/chr2q35
Positional_gene_sets	chr15q25	135	12	0.0010243	0.0080596	BNC1:ADAMTSL3:NMB:SEC11A:ALPK3:SLC28A1:AKAP13:KLHL25:AGBL1:NTRK3:MRPL46:MRPS11	http://www.gsea-msigdb.org/gsea/msigdb/cards/chr15q25
Positional_gene_sets	chr1q25	139	12	0.00131983	0.0101187	TNFSF4:NMNAT2:COLGALT2:TSEN15:C1orf21:EDEM3:FAM129A:RNF2:TRMT1L:SWT1:IVNS1ABP:HMCN1	http://www.gsea-msigdb.org/gsea/msigdb/cards/chr1q25
Positional_gene_sets	chr6p12	107	10	0.00180335	0.01348	RCAN2:CYP39A1:SLC25A27:TDRD6:PLA2G7:ANKRD66:MEP1A:GPR116:GPR110:GPR115	http://www.gsea-msigdb.org/gsea/msigdb/cards/chr6p12
Positional_gene_sets	chr13q32	92	9	0.00219643	0.0160178	DOCK9:GPR183:TM9SF2:CLYBL:ZIC5:ZIC2:PCCA:GGACT:TMTC4	http://www.gsea-msigdb.org/gsea/msigdb/cards/chr13q32
Positional_gene_sets	chr1q31	62	7	0.00297417	0.0211732	PRG4:TPR:C1orf27:OCLM:PDC:PTGS2:PLA2G4A	http://www.gsea-msigdb.org/gsea/msigdb/cards/chr1q31
Positional_gene_sets	chr4q26	47	6	0.00314255	0.0218517	SEC24D:MYOZ2:USP53:C4orf3:FABP2:PDE5A	http://www.gsea-msigdb.org/gsea/msigdb/cards/chr4q26
Positional_gene_sets	chr5q14	106	9	0.00567485	0.0385632	CCNH:TMEM161B:MEF2C:CETN3:MBLAC2:POLR3G:LYSMD3:GPR98:ARRDC3	http://www.gsea-msigdb.org/gsea/msigdb/cards/chr5q14
Positional_gene_sets	chr3p26	39	5	0.00675338	0.043897	SETMAR:BHLHE40:ARL8B:EDEM1:GRM7	http://www.gsea-msigdb.org/gsea/msigdb/cards/chr3p26
Positional_gene_sets	chr7q33	39	5	0.00675338	0.043897	EXOC4:LRGUK:AKR1B1:AKR1B10:AKR1B15	http://www.gsea-msigdb.org/gsea/msigdb/cards/chr7q33
BioCarta	BIOCARTA_MONOCYTE_PATHWAY	10	5	6.21201e-06	0.00179527	SELP:SELL:SELE:ITGAL:ITGAM	http://www.gsea-msigdb.org/gsea/msigdb/cards/BIOCARTA_MONOCYTE_PATHWAY
BioCarta	BIOCARTA_NEUTROPHIL_PATHWAY	7	4	2.95739e-05	0.00427343	SELL:SELE:ITGAL:ITGAM	http://www.gsea-msigdb.org/gsea/msigdb/cards/BIOCARTA_NEUTROPHIL_PATHWAY
BioCarta	BIOCARTA_PARKIN_PATHWAY	8	4	5.7694e-05	0.00555785	SUMO1:UBE2F:SNCAIP:GPR37	http://www.gsea-msigdb.org/gsea/msigdb/cards/BIOCARTA_PARKIN_PATHWAY
Wikipathways	PI3K-Akt Signaling Pathway	344	29	1.30318e-06	0.000707626	FASLG:EIF4B:FGF14:PPP2R5E:TCL1B:TCL1A:IL4R:MAPK3:RBL2:BCL2:FGF21:GYS1:NTF4:FLT3LG:FN1:IRS1:COL4A4:COL4A3:COL6A3:BCL2L1:FGF2:ITGA1:ITGA2:ITGB8:PPP2CB:EIF4EBP1:NTRK2:TNC:TLR4	http://www.wikipathways.org/instance/WP4172_r106781
Wikipathways	Focal Adhesion-PI3K-Akt-mTOR-signaling pathway	307	24	3.57255e-05	0.00933826	COL11A1:EIF4B:FGF14:HIF1A:PPP2R5E:TCL1B:TCL1A:IL4R:MAPK3:ITGAL:ITGAX:ITGAD:FGF21:GYS1:FN1:IRS1:COL4A4:FGF2:PELO:ITGA2:ITGB8:PPP2CB:EIF4EBP1:TNC	http://www.wikipathways.org/instance/WP3932_r106555
Wikipathways	Neural Crest Differentiation	101	12	6.86034e-05	0.00933826	ZIC5:TBX6:PAX3:GBX2:HDAC4:ID1:FGF2:SMAD1:CDH6:ISL1:HDAC9:TWIST1	http://www.wikipathways.org/instance/WP2064_r106662
Wikipathways	Nuclear Receptors Meta-Pathway	320	24	6.87901e-05	0.00933826	NR0B2:SLC19A2:PTGS2:ZIC2:SLC39A9:SLC10A1:SERPINA1:AKAP13:ABHD2:SLC5A2:SULT2A1:BAX:FTL:SLC6A16:CCL20:ACKR3:BHLHE40:SLC6A11:SLC6A1:TXNRD3:SPRY1:GPR115:AHR:NRG1:NRG1-IT2	http://www.wikipathways.org/instance/WP2882_r103038
Wikipathways	TGF-B Signaling in Thyroid Cells for Epithelial-Mesenchymal Transition	18	5	0.000171778	0.018655	MAPK3:FN1:ID1:CDH6:TNC	http://www.wikipathways.org/instance/WP3859_r106478
Wikipathways	Overview of nanoparticle effects	19	5	0.000227203	0.0191195	PTGS2:ITGAD:BCL2:BAX:FN1	http://www.wikipathways.org/instance/WP3287_r107141
Wikipathways	Catalytic cycle of mammalian Flavin-containing MonoOxygenases (FMOs)	5	3	0.000281687	0.0191195	FMO3:FMO2:FMO1	http://www.wikipathways.org/instance/WP688_r106823
Wikipathways	Vitamin B6-dependent and responsive disorders	5	3	0.000281687	0.0191195	PIGV:ALDH7A1:AASS	http://www.wikipathways.org/instance/WP4228_r104423
Wikipathways	Insulin Signaling	161	14	0.000505899	0.0305226	RPS6KA1:MAP3K6:PRKCQ:TBC1D4:PRKCH:RHOJ:MAP3K9:MAPK3:STX4:EHD2:GYS1:IRS1:PPP1R3A:EIF4EBP1	http://www.wikipathways.org/instance/WP481_r106617
Wikipathways	mRNA Processing	130	12	0.000734233	0.0398689	DNAJC8:SNRNP40:HNRNPU-AS1:HNRNPU:CELF2:PCBP2:SRSF5:PAPOLA:CD2BP2:FUS:SRSF2:SNRNP70:HNRNPK	http://www.wikipathways.org/instance/WP411_r105857
Wikipathways	Photodynamic therapy-induced HIF-1 survival signaling	37	6	0.0008838	0.0436276	PTGS2:BNIP3:HIF1A:BAX:IGFBP2:BCL2L1	http://www.wikipathways.org/instance/WP3614_r106542
Wikipathways	Viral Acute Myocarditis	84	9	0.00115792	0.0494757	KRT8:MAPK3:ITGAL:PYCARD:NOD2:BCL2:BAX:BCL2L1:TLR4	http://www.wikipathways.org/instance/WP4298_r107305
Wikipathways	Cardiac Progenitor Differentiation	53	7	0.0011845	0.0494757	LIN28A:SIRPA:FGF2:ZFP42:ISL1:MEF2C:NRG1:NRG1-IT2	http://www.wikipathways.org/instance/WP2406_r106350
GO_mf	GO_IDENTICAL_PROTEIN_BINDING	1706	121	1.52854e-17	2.51445e-14	SFN:NR0B2:ATPIF1:KHDRBS1:XCL1:HMCN1:TPR:PTGS2:HNRNPU-AS1:HNRNPU:GLRX3:BNIP3:TENM4:JAM3:AQP5:ATF1:DAZAP2:TPP2:DAAM1:SYT16:ZBTB1:ACTN1:MAP3K9:IFI27:SERPINA1:TCL1A:PLK1:ATP2A1:QPRT:MVP:KCTD13:ALDOA:MAPK3:CORO1A:SEPT1:SEPT1:DCTPP1:RNF40:FUS:PYCARD:TOX3:JMJD6:BCL2:EHD2:ZNF114:CARD8:RASIP1:IZUMO1:HSD17B14:BAX:FTL:RUVBL2:CCDC155:CD28:RPE:ERBB4:IKZF2:BARD1:ATIC:FN1:CUL3:MFF:DGKD:UGT1A1:HJURP:TRPM8:SH3BP4:HDAC4:HM13:ID1:BCL2L1:SETMAR:BHLHE40:RAD18:BRK1:IRAK2:SEC13:ATG7:MGLL:MAD2L1:SMAD1:MMAA:TENM3:DCTD:CLDN22:CDH6:DROSHA:NPR3:TARS:HSD17B4:FTMT:SNCAIP:SNX2:PRDM6:GRAMD3:ISPD:AGR2:AHR:PRPS1L1:TWIST1:FOXP2:IRF5:NRF1:MKLN1:WRN:ADRB3:TPD52:FABP5:IMPA1:CHMP4C:SNX16:RALYL:TLE1:RASEF:UBQLN1:GKAP1:HNRNPK:NTRK2:DAPK1:NR4A3:DFNB31:TRIM32:TLR4	http://www.gsea-msigdb.org/gsea/msigdb/cards/GO_IDENTICAL_PROTEIN_BINDING
GO_mf	GO_PROTEIN_HOMODIMERIZATION_ACTIVITY	846	71	3.98263e-14	3.27572e-11	NR0B2:ATPIF1:XCL1:HMCN1:TPR:PTGS2:BNIP3:TENM4:JAM3:SYT16:ZBTB1:ACTN1:MAP3K9:ATP2A1:QPRT:CORO1A:RNF40:PYCARD:TOX3:JMJD6:BCL2:CARD8:RASIP1:IZUMO1:BAX:RUVBL2:RPE:ERBB4:IKZF2:BARD1:ATIC:CUL3:MFF:DGKD:UGT1A1:TRPM8:HM13:ID1:BCL2L1:SETMAR:BHLHE40:IRAK2:ATG7:MGLL:MAD2L1:SMAD1:MMAA:TENM3:CDH6:DROSHA:NPR3:TARS:HSD17B4:SNX2:PRDM6:ISPD:AGR2:AHR:PRPS1L1:TWIST1:FOXP2:NRF1:MKLN1:WRN:ADRB3:TPD52:IMPA1:CHMP4C:NTRK2:NR4A3:DFNB31	http://www.gsea-msigdb.org/gsea/msigdb/cards/GO_PROTEIN_HOMODIMERIZATION_ACTIVITY
GO_mf	GO_PROTEIN_DIMERIZATION_ACTIVITY	1319	90	2.4303e-12	1.33262e-09	NR0B2:ATPIF1:PEF1:XCL1:HMCN1:TPR:PTGS2:TAF3:GATA3:BNIP3:TENM4:JAM3:ATF1:KRT1:HIF1A:SYT16:KCNH5:ZBTB1:ACTN1:MAP3K9:GTF2A1:NSMCE1:ATP2A1:QPRT:CORO1A:ITGAL:RNF40:PYCARD:ITGAM:TOX3:JMJD6:BCL2:CARD8:RASIP1:IZUMO1:BAX:RUVBL2:TEAD2:RPE:ERBB4:IKZF2:BARD1:ATIC:CUL3:MFF:DGKD:UGT1A1:TRPM8:HM13:ID1:BCL2L1:SETMAR:BHLHE40:IRAK2:ATG7:MGLL:MAD2L1:SMAD1:MMAA:TENM3:CDH6:DROSHA:NPR3:TARS:ITGA2:MEF2C:HSD17B4:SNX2:PRDM6:ISPD:AGR2:AHR:PRPS1L1:TWIST1:FERD3L:FOXP2:TFEC:NRF1:MKLN1:WRN:ADRB3:HEY1:TPD52:IMPA1:CHMP4C:NTRK2:GABBR2:NR4A3:DFNB31:TLR4	http://www.gsea-msigdb.org/gsea/msigdb/cards/GO_PROTEIN_DIMERIZATION_ACTIVITY
GO_mf	GO_PROTEIN_CONTAINING_COMPLEX_BINDING	1096	78	1.00935e-11	4.15095e-09	ZNF593:LIN28A:HMGN2:ARID1A:NR0B2:FGR:ATPIF1:COL16A1:KHDRBS1:KIFAP3:TPR:HNRNPU-AS1:HNRNPU:ADAMTS8:JAM3:ATF1:LETMD1:ACVR1B:KRT74:KRT8:EIF4B:ITGBL1:SYNE2:ACTN1:TSHR:CLMN:VRK1:DET1:PLK1:CORO1A:CD2BP2:ITGAL:RNF40:NOD2:JMJD6:KPTN:NAPA:RUVBL2:CCDC155:NOP58:WDR12:ADAM23:CPS1:FN1:IRS1:COL4A3:ID1:KIF3B:CAV3:RAD18:ARPC4:BRK1:SNX4:CCDC37:SEC61A1:RUVBL1:EEFSEC:FGF2:ABCE1:FRG1:ITGA1:PELO:ITGA2:ANKRD32:SNX2:MYO6:PHIP:HMGN3:LCA5:NDUFA4:SCIN:AHR:ITGB8:WASL:GTF2E2:WRN:NRG1:NRG1-IT2:LETM2:ZFAND1	http://www.gsea-msigdb.org/gsea/msigdb/cards/GO_PROTEIN_CONTAINING_COMPLEX_BINDING
GO_mf	GO_STRUCTURAL_MOLECULE_ACTIVITY	817	63	4.13007e-11	1.35879e-08	SLC9A1:TINAGL1:COL16A1:COL11A1:DPT:DNM3:HMCN1:PRG4:TPR:KRT7:KRT86:KRT81:KRT83:KRT85:KRT84:KRT82:KRT75:KRT6B:KRT6C:KRT6A:KRT5:KRT71:KRT74:KRT72:KRT73:KRT2:KRT1:KRT77:KRT76:KRT3:KRT4:KRT79:KRT78:KRT8:KRT18:AKAP5:ACTN1:AKAP13:MRPL46:MRPS11:ACAN:MYLPF:SEPT1:SEPT1:RPL18:RPL13A:RPS11:MAP2:FN1:RPL37A:COL4A4:COL4A3:COL6A3:CAV3:ARPC4:SEC13:OTUD4:WWC2:CLDN22:CLDN24:IMPG1:COPG2:ISCA1:TNC	http://www.gsea-msigdb.org/gsea/msigdb/cards/GO_STRUCTURAL_MOLECULE_ACTIVITY
GO_mf	GO_TRANSCRIPTION_FACTOR_BINDING	639	53	1.10739e-10	3.03611e-08	ARID1A:NR0B2:CREG1:HNRNPU-AS1:HNRNPU:GATA3:TFCP2:COMMD6:SIX1:HIF1A:MED6:GTF2A1:IFI27:PAGR1:PAGR1:TBX6:SETD1A:KAT8:FUS:TGFB1I1:BRD7:RBL2:BCL2:ZNF541:MAMSTR:RUVBL2:TEAD2:SUMO1:NOP58:HDAC4:ID1:BHLHE40:TADA3:VHL:ATG7:RUVBL1:GATA2:PRDM5:EXOSC9:ISL1:MEF2C:HMGN3:AHR:HDAC9:TWIST1:FOXP2:MDFIC:GTF2E2:DUSP26:ZNF703:BRF2:HEY1:TLE1:NR4A3:TRIM32	http://www.gsea-msigdb.org/gsea/msigdb/cards/GO_TRANSCRIPTION_FACTOR_BINDING
GO_mf	GO_SEQUENCE_SPECIFIC_DNA_BINDING	1114	73	1.80525e-09	4.24234e-07	TBX19:PRRX1:ZBTB18:HNRNPU-AS1:HNRNPU:SMYD3:GATA3:UPF2:NKX6-2:BARX2:ATF1:CSRNP2:TFCP2:POU6F1:DACH1:KLF12:ZIC5:ZIC2:SIX6:SIX1:SIX4:HIF1A:SNAPC1:ERH:GTF3C1:MAZ:TBX6:ZNF668:ZNF668:SALL1:TOX3:BCL2:MEIS3:GRWD1:DBP:RUVBL2:TEAD2:PIH1D1:CARF:PAX3:GBX2:HDAC4:BHLHE40:MCM2:GATA2:PRDM5:SMAD1:ZNF827:POU4F2:NR3C2:ZFP42:ISL1:MEF2C:NR2F1:PRDM6:ETV1:MEOX2:AHR:TWIST1:FERD3L:MACC1:FOXP2:TFEC:POT1:PAX4:IRF5:NRF1:KLF14:PURG:WRN:BRF2:HEY1:ZNF704:HNRNPK:NR4A3	http://www.gsea-msigdb.org/gsea/msigdb/cards/GO_SEQUENCE_SPECIFIC_DNA_BINDING
GO_mf	GO_REGULATORY_REGION_NUCLEIC_ACID_BINDING	934	64	3.39324e-09	6.97735e-07	TBX19:PRRX1:HNRNPU-AS1:HNRNPU:SMYD3:GATA3:NKX6-2:BARX2:ATF1:TFCP2:DACH1:KLF12:ZIC5:ZIC2:SIX6:SIX1:SIX4:HIF1A:GTF3C1:MAZ:TBX6:ZNF668:ZNF668:BRD7:SALL1:TOX3:RBL2:ZNF541:DBP:RUVBL2:TEAD2:PIH1D1:CARF:ERBB4:IKZF2:GBX2:HDAC4:BHLHE40:GATA2:PRDM5:SMAD1:ZNF827:POU4F2:ZFP42:ISL1:MEF2C:NR2F1:PRDM6:ETV1:MEOX2:AHR:TWIST1:FERD3L:MACC1:FOXP2:TFEC:PAX4:IRF5:NRF1:PURG:BRF2:ASH2L:HEY1:ZNF704:HNRNPK:NR4A3	http://www.gsea-msigdb.org/gsea/msigdb/cards/GO_REGULATORY_REGION_NUCLEIC_ACID_BINDING
GO_mf	GO_MOLECULAR_FUNCTION_REGULATOR	1787	98	3.18079e-08	5.3246e-06	RPS6KA1:SFN:WDTC1:PPP1R8:ATPIF1:SESN2:PHACTR4:XCL2:XCL1:FASLG:TNFSF4:PDC:ITIH5:ITIH2:USP6NL:KNDC1:ARHGAP32:DAZAP2:DIS3:TBC1D4:DOCK9:FGF14:MNAT1:PPP2R5E:VTI1B:RGS6:FLRT2:PPP4R4:SERPINA10:SERPINA6:SERPINA1:SERPINA11:SERPINA12:TCL1B:TCL1A:NMB:AKAP13:CACNG3:ARHGAP17:NUPR1:PPP4C:TBC1D10B:FBRS:CTF1:STX4:PRSS8:PYCARD:COX6A2:BCL2:CARD8:CYTH2:FGF21:LHB:CGB:CGB2:CGB7:NTF4:DKKL1:FLT3LG:SUMO1:FN1:SCG2:DOCK10:COL4A3:AGFG1:CCL20:NGEF:UGT1A1:SPP2:SH3BP4:AGAP1:COL6A3:SIRPA:GRM7:CAV3:SRGAP3:GHRL:TIMP4:ANXA5:CCNA2:IL21:FGF2:ABCE1:ARHGAP10:MTMR12:CCNH:GPR98:SEMA6A:TNFAIP8:RCAN2:TSPAN13:MACC1:WNT2:WASL:POT1:NRG1:NRG1-IT2:TNFSF15:TNFSF8	http://www.gsea-msigdb.org/gsea/msigdb/cards/GO_MOLECULAR_FUNCTION_REGULATOR
GO_mf	GO_SEQUENCE_SPECIFIC_DOUBLE_STRANDED_DNA_BINDING	860	58	3.23684e-08	5.3246e-06	TBX19:PRRX1:HNRNPU-AS1:HNRNPU:SMYD3:GATA3:NKX6-2:BARX2:ATF1:TFCP2:DACH1:KLF12:ZIC5:ZIC2:SIX6:SIX1:SIX4:HIF1A:GTF3C1:MAZ:TBX6:ZNF668:ZNF668:SALL1:TOX3:GRWD1:DBP:RUVBL2:PIH1D1:CARF:GBX2:HDAC4:BHLHE40:MCM2:GATA2:PRDM5:SMAD1:ZNF827:POU4F2:ZFP42:ISL1:MEF2C:NR2F1:PRDM6:ETV1:MEOX2:AHR:TWIST1:FERD3L:MACC1:FOXP2:TFEC:PAX4:NRF1:PURG:BRF2:HEY1:ZNF704:HNRNPK:NR4A3	http://www.gsea-msigdb.org/gsea/msigdb/cards/GO_SEQUENCE_SPECIFIC_DOUBLE_STRANDED_DNA_BINDING
GO_mf	GO_DOUBLE_STRANDED_DNA_BINDING	952	61	8.81254e-08	1.31788e-05	TBX19:PRRX1:HNRNPU-AS1:HNRNPU:SMYD3:KIN:GATA3:NKX6-2:BARX2:ATF1:TFCP2:DACH1:KLF12:ZIC5:ZIC2:SIX6:SIX1:SIX4:HIF1A:RAD51B:GTF3C1:MAZ:TBX6:ZNF668:ZNF668:SALL1:TOX3:GRWD1:DBP:RUVBL2:PIH1D1:CARF:GBX2:HDAC4:SETMAR:BHLHE40:MCM2:GATA2:PRDM5:SMAD1:ZNF827:POU4F2:ZFP42:ISL1:MEF2C:NR2F1:PRDM6:ETV1:MEOX2:AHR:TWIST1:FERD3L:MACC1:FOXP2:TFEC:PAX4:NRF1:PURG:BRF2:HEY1:ZNF704:HNRNPK:NR4A3	http://www.gsea-msigdb.org/gsea/msigdb/cards/GO_DOUBLE_STRANDED_DNA_BINDING
GO_mf	GO_DNA_BINDING_TRANSCRIPTION_FACTOR_ACTIVITY	1691	92	1.23101e-07	1.68751e-05	ZNF593:ZNF683:ARID1A:NR0B2:TBX19:PRRX1:ZBTB18:AHCTF1:ZNF695:ZNF669:ZNF124:ZNF496:GATA3:NKX6-2:ZNF511:BARX2:ATF1:CSRNP2:TFCP2:POU6F1:DACH1:KLF12:ZIC5:ZIC2:TOX4:SIX6:SIX1:SIX4:HIF1A:ZBTB25:ZBTB1:ZFP36L1:BNC1:ZKSCAN2:MAZ:TBX6:BOLA2B:ZNF48:ZNF771:ZNF768:ZNF747:ZNF747:ZNF764:ZNF785:ZNF689:ZNF629:ZNF668:ZNF668:ZNF646:ZNF720:ZNF267:ZNF423:SALL1:TOX3:MEIS3:ZNF541:ZNF114:DBP:TEAD2:CARF:IKZF2:PAX3:GBX2:ID1:BHLHE40:ZXDC:GATA2:PRDM5:SMAD1:POU4F2:NR3C2:ZFP42:ISL1:MEF2C:NR2F1:POU5F2:PRDM6:ETV1:MEOX2:AHR:TWIST1:FERD3L:MACC1:FOXP2:TFEC:ZNF800:PAX4:IRF5:NRF1:KLF14:PURG:HEY1:HNRNPK:NR4A3	http://www.gsea-msigdb.org/gsea/msigdb/cards/GO_DNA_BINDING_TRANSCRIPTION_FACTOR_ACTIVITY
GO_mf	GO_SIGNALING_RECEPTOR_BINDING	1619	87	4.6251e-07	5.85253e-05	ARID1A:NR0B2:SYTL1:FGR:COL16A1:XCL2:XCL1:MYOC:DNM3:FASLG:TNFSF4:GATA3:ADAMTS8:JAM3:DAZAP2:PIBF1:ITGBL1:FGF14:HIF1A:AKAP5:ACTN1:SYNJ2BP:FLRT2:NMB:CACNG3:PAGR1:PAGR1:TAOK2:FBRS:CTF1:STX1B:FUS:PYCARD:TGFB1I1:IGFL4:IGFL3:IGFL2:IZUMO1:FGF21:LHB:CGB:CGB2:CGB7:NTF4:DKKL1:FLT3LG:SUMO1:ADAM23:LANCL1:ERBB4:ABCA12:FN1:PECR:IGFBP2:SCG2:CUL3:IRS1:COL4A3:CCL20:HCK:LHFPL4:TADA3:IL17RC:GHRL:SNX4:ANXA5:IL21:FGF2:ISL1:ITGA1:ITGA2:ARRDC3:SEMA6A:HSD17B4:SNX2:PHIP:HMGN3:VWDE:AGR2:MACC1:ITGB8:FOXP2:WNT2:NRG1:NRG1-IT2:NR4A3:TNFSF15:TNFSF8:TLR4	http://www.gsea-msigdb.org/gsea/msigdb/cards/GO_SIGNALING_RECEPTOR_BINDING
GO_mf	GO_DNA_BINDING_TRANSCRIPTION_FACTOR_BINDING	336	29	8.08708e-07	9.50231e-05	ARID1A:NR0B2:COMMD6:HIF1A:GTF2A1:IFI27:PAGR1:PAGR1:TBX6:FUS:TGFB1I1:RBL2:SUMO1:HDAC4:BHLHE40:TADA3:PRDM5:EXOSC9:ISL1:MEF2C:HMGN3:HDAC9:TWIST1:FOXP2:MDFIC:DUSP26:ZNF703:TLE1:NR4A3:TRIM32	http://www.gsea-msigdb.org/gsea/msigdb/cards/GO_DNA_BINDING_TRANSCRIPTION_FACTOR_BINDING
GO_mf	GO_TRANSCRIPTION_COREGULATOR_ACTIVITY	557	40	9.38749e-07	0.000102949	ARID1A:NR0B2:MED18:CREG1:PRRX1:ZBTB18:HNRNPU-AS1:HNRNPU:TFB2M:SFMBT2:GATA3:UTF1:KLF12:ACTN1:MED6:GTF2A1:NUPR1:SRCAP:FUS:TGFB1I1:BRD7:JMJD6:SRSF2:GLTSCR1:RUVBL2:HDAC4:BHLHE40:LMCD1:TADA3:RUVBL1:FGF2:POU4F2:ISL1:NR2F1:HDAC9:TFEC:NRG1:NRG1-IT2:WHSC1L1:HEY1:TLE1:TRIM32	http://www.gsea-msigdb.org/gsea/msigdb/cards/GO_TRANSCRIPTION_COREGULATOR_ACTIVITY
GO_mf	GO_PROTEIN_DOMAIN_SPECIFIC_BINDING	698	46	1.59875e-06	0.000164371	SFN:NR0B2:WASF2:KHDRBS1:PRRX1:RNF2:GATA3:INPP5A:DAZAP2:CHD8:HIF1A:AKAP5:CACNG3:ARHGAP17:KCTD13:STX1B:PYCARD:NKD1:NOD2:BCL2:EHD2:CARD8:BAX:TEAD2:ICA1L:ABI2:LANCL1:FN1:PAX3:CUL3:IRS1:INPP5D:SIRPA:BCL2L1:BHLHE40:TADA3:ATP2B2:ZXDC:GATA2:CCNA2:MEF2C:SH3BGRL2:TWIST1:EXOC4:PAG1:HNRNPK	http://www.gsea-msigdb.org/gsea/msigdb/cards/GO_PROTEIN_DOMAIN_SPECIFIC_BINDING
GO_mf	GO_MOLECULAR_TRANSDUCER_ACTIVITY	1529	81	2.01553e-06	0.000195033	NR0B2:GPR3:PTAFR:HCRTR1:GPR161:SELE:HMCN1:OR2G2:OR2G3:OR13G1:OR6F1:OR14A2:OR14K1:OR11L1:OR2W3:OR2T12:OR2T1:OR2T11:OR14I1:GPR123:ACVR1B:KRT1:GPR183:OR10G3:TSHR:GPR65:BDKRB1:AKAP13:NTRK3:ABHD2:IL4R:IL21R:SPN:ITGAL:ITGAX:JMJD6:GRIN2D:SPHK2:CD28:NRP2:GPR1:PTH2R:LANCL1:ERBB4:ACKR3:GRM7:OXTR:IL17RE:IL17RC:HRH1:PLXNA1:TPRA1:QRFPR:CCNA2:SMAD1:EDNRA:NR3C2:MTNR1A:NPR3:RXFP3:ITGA2:GPR98:NR2F1:GPR116:GPR110:GPR115:HTR1B:ELOVL4:SOSTDC1:AHR:ITGB8:TAS2R16:GPR37:GRM8:PLXNA4:GPR124:ADRB3:NTRK2:GABBR2:NR4A3:TLR4	http://www.gsea-msigdb.org/gsea/msigdb/cards/GO_MOLECULAR_TRANSDUCER_ACTIVITY
GO_mf	GO_PROTEIN_HETERODIMERIZATION_ACTIVITY	503	36	3.49521e-06	0.000319424	PEF1:TAF3:BNIP3:TENM4:JAM3:ATF1:KRT1:HIF1A:SYT16:KCNH5:ZBTB1:GTF2A1:ITGAL:ITGAM:BCL2:BAX:TEAD2:BARD1:CUL3:DGKD:UGT1A1:BCL2L1:BHLHE40:IRAK2:SMAD1:TENM3:ITGA2:MEF2C:SNX2:AHR:TWIST1:FOXP2:TPD52:GABBR2:DFNB31:TLR4	http://www.gsea-msigdb.org/gsea/msigdb/cards/GO_PROTEIN_HETERODIMERIZATION_ACTIVITY
GO_mf	GO_KINASE_BINDING	722	46	3.92121e-06	0.000339495	SFN:FGR:PTAFR:MYOC:TPR:GLRX3:JAKMIP3:IGSF9B:DAZAP2:TENC1:BORA:HIF1A:RHOJ:SRSF5:TCL1B:TCL1A:VRK1:AKAP13:PLK1:RBBP6:LAT:MVP:TAOK2:STX1B:NOD2:CYLD:GYS1:PIH1D1:FLT3LG:ABI2:CD28:BARD1:IRS1:HDAC4:SIRPA:BCL2L1:TPX2:ANXA5:CCNA2:SMAD1:WWC2:HDAC9:ZC3HC1:NRG1:NRG1-IT2:UBQLN1:NR4A3	http://www.gsea-msigdb.org/gsea/msigdb/cards/GO_KINASE_BINDING
GO_mf	GO_LIPID_BINDING	726	46	4.52934e-06	0.000372538	PAFAH2:SLC9A1:PTAFR:FABP3:SELP:SELL:PLA2G4A:ARHGAP32:SNX19:BIN2:GPR183:SYT16:PLEK2:ZFYVE26:SERPINA6:CDIPT:DOC2A:TRIM72:SNX20:CYTH2:SULT2B1:BAX:PARD3B:CPS1:MREG:DGKD:UGT1A1:AGAP1:CPNE9:SNX4:FABP2:ANXA5:NR3C2:DROSHA:GOLPH3:SNX2:SNX24:PLA2G7:SCIN:SNX13:ERLIN2:STAR:FABP5:FABP12:SNX16:TLR4	http://www.gsea-msigdb.org/gsea/msigdb/cards/GO_LIPID_BINDING
GO_mf	GO_ENZYME_REGULATOR_ACTIVITY	1019	58	7.51153e-06	0.000588403	RPS6KA1:SFN:WDTC1:PPP1R8:ATPIF1:SESN2:PHACTR4:PDC:ITIH5:ITIH2:USP6NL:ARHGAP32:DAZAP2:TBC1D4:MNAT1:PPP2R5E:RGS6:PPP4R4:SERPINA10:SERPINA6:SERPINA1:SERPINA11:SERPINA12:TCL1B:TCL1A:ARHGAP17:NUPR1:PPP4C:TBC1D10B:STX4:PYCARD:COX6A2:CARD8:FN1:COL4A3:AGFG1:UGT1A1:SPP2:SH3BP4:AGAP1:COL6A3:SIRPA:GRM7:SRGAP3:GHRL:TIMP4:ANXA5:CCNA2:ABCE1:ARHGAP10:MTMR12:CCNH:GPR98:TNFAIP8:RCAN2:WASL:POT1:NRG1:NRG1-IT2	http://www.gsea-msigdb.org/gsea/msigdb/cards/GO_ENZYME_REGULATOR_ACTIVITY
GO_mf	GO_METAL_ION_TRANSMEMBRANE_TRANSPORTER_ACTIVITY	438	32	7.89657e-06	0.000590448	SLC30A2:SLC9A1:SLC11A2:SLC4A8:SCN8A:NALCN:KCNH5:SLC39A9:SLC10A1:SLC8A3:KCNK10:SLC28A1:CACNG3:ATP2A1:SLC5A2:SLC8A2:GRIN2D:KCNJ14:KCNA7:SLC6A16:SLC17A7:TRPM8:ATP2B2:SLC6A11:SLC6A1:SLC12A8:SEC61A1:ANXA5:TRPC3:HTR1B:SLC13A1:SLC28A3	http://www.gsea-msigdb.org/gsea/msigdb/cards/GO_METAL_ION_TRANSMEMBRANE_TRANSPORTER_ACTIVITY
GO_mf	GO_RIBONUCLEOTIDE_BINDING	1885	92	1.13607e-05	0.000812539	PDIK1L:RPS6KA1:GPN2:MAP3K6:FGR:NME7:SCYL3:DNM3:NMNAT2:ADSS:HNRNPU-AS1:HNRNPU:KIF26B:PRKCQ:STK32C:SCN8A:ACVR1B:PCCA:CHD8:RAB2B:PRKCH:RHOJ:MTHFD1:RAD51B:MAP3K9:ITPK1:DDX24:PAPOLA:VRK1:ALPK3:NTRK3:PLK1:SBK1:ATP2A1:KIF22:TAOK2:MAPK3:SEPT1:SEPT1:SEPHS2:SRCAP:PHKG2:BCKDK:ABCC11:ADCY7:NOD2:CHD9:DHX34:EHD2:LIG1:LMTK3:SPHK2:RUVBL2:ACADL:CPS1:ERBB4:ABCA12:SMARCAL1:FARSB:DGKD:ARL4C:AGAP1:IQCA1:UBE2F:TPX2:HCK:KIF3B:ARL8B:CAMK1:TTLL3:IRAK2:ATP2B2:MCM2:RUVBL1:EEFSEC:PDE5A:BBS12:SPATA5:ABCE1:MMAA:TARS:CSNK1G3:MYO6:ARL4A:DGKB:PRPS1L1:UBE2H:LRGUK:WRN:RASEF:IDNK:KIF27:NTRK2:DAPK1	http://www.gsea-msigdb.org/gsea/msigdb/cards/GO_RIBONUCLEOTIDE_BINDING
GO_mf	GO_ADENYL_NUCLEOTIDE_BINDING	1536	78	1.40952e-05	0.000966107	PDIK1L:RPS6KA1:MAP3K6:FGR:NME7:SCYL3:NMNAT2:HNRNPU-AS1:HNRNPU:KIF26B:PRKCQ:STK32C:SCN8A:ACVR1B:PCCA:CHD8:PRKCH:MTHFD1:RAD51B:MAP3K9:ITPK1:DDX24:PAPOLA:VRK1:ALPK3:NTRK3:PLK1:SBK1:ATP2A1:KIF22:TAOK2:MAPK3:SEPHS2:SRCAP:PHKG2:BCKDK:ABCC11:ADCY7:NOD2:CHD9:DHX34:EHD2:LIG1:LMTK3:SPHK2:RUVBL2:ACADL:CPS1:ERBB4:ABCA12:SMARCAL1:FARSB:DGKD:IQCA1:UBE2F:TPX2:HCK:KIF3B:CAMK1:TTLL3:IRAK2:ATP2B2:MCM2:RUVBL1:BBS12:SPATA5:ABCE1:TARS:CSNK1G3:MYO6:DGKB:PRPS1L1:UBE2H:LRGUK:WRN:IDNK:KIF27:NTRK2:DAPK1	http://www.gsea-msigdb.org/gsea/msigdb/cards/GO_ADENYL_NUCLEOTIDE_BINDING
GO_mf	GO_SOLUTE_CATION_SYMPORTER_ACTIVITY	102	13	1.62098e-05	0.00106661	SLC11A2:SLC4A8:SLC10A1:SLC28A1:SLC5A2:SLC6A16:SLC17A7:SLC6A11:SLC6A1:SLC12A8:SLC45A2:SLC13A1:SLC28A3	http://www.gsea-msigdb.org/gsea/msigdb/cards/GO_SOLUTE_CATION_SYMPORTER_ACTIVITY
GO_mf	GO_MONOVALENT_INORGANIC_CATION_TRANSMEMBRANE_TRANSPORTER_ACTIVITY	374	28	1.83683e-05	0.00116215	SLC9A1:ATP5C1:SLC11A2:SLC4A8:SCN8A:NALCN:KCNH5:SLC10A1:SLC8A3:KCNK10:COX8C:SLC28A1:ATP2A1:COX6A2:SLC5A2:SLC8A2:KCNJ14:KCNA7:SLC6A16:SLC17A7:SLC6A11:SLC6A1:SLC12A8:SLC45A2:NDUFA4:SLC13A1:SLC28A3:ATP6V1G1	http://www.gsea-msigdb.org/gsea/msigdb/cards/GO_MONOVALENT_INORGANIC_CATION_TRANSMEMBRANE_TRANSPORTER_ACTIVITY
GO_mf	GO_RNA_POLYMERASE_II_GENERAL_TRANSCRIPTION_INITIATION_FACTOR_BINDING	20	6	2.30756e-05	0.0014059	HNRNPU-AS1:HNRNPU:RUVBL2:NOP58:RUVBL1:AHR:GTF2E2	http://www.gsea-msigdb.org/gsea/msigdb/cards/GO_RNA_POLYMERASE_II_GENERAL_TRANSCRIPTION_INITIATION_FACTOR_BINDING
GO_mf	GO_TRANSFERASE_ACTIVITY_TRANSFERRING_ONE_CARBON_GROUPS	224	20	2.43785e-05	0.00141504	METTL18:METTL11B:TRMT1L:SMYD3:TFB2M:METTL7A:METTL21C:TRMT5:LCMT1:SETD1A:ATIC:SETMAR:THUMPD3:SETD5:ALDH1L1:PRDM5:PRMT10:PRDM6:ASH2L:WHSC1L1	http://www.gsea-msigdb.org/gsea/msigdb/cards/GO_TRANSFERASE_ACTIVITY_TRANSFERRING_ONE_CARBON_GROUPS
GO_mf	GO_TRANSMEMBRANE_TRANSPORTER_ACTIVITY	1038	57	2.4946e-05	0.00141504	SLC30A2:SLC9A1:SLC35A3:SLC19A2:ATP5C1:ADAMTS8:AQP2:AQP5:SLC11A2:SLC4A8:SCN8A:NALCN:SLC38A6:TMEM30B:KCNH5:SLC39A9:SLC10A1:SLC8A3:KCNK10:COX8C:SLC28A1:CACNG3:AQP8:ATP2A1:COX6A2:SLC5A2:ABCC11:BCL2:SLC8A2:GRIN2D:KCNJ14:BAX:KCNA7:SLC6A16:SLC17A7:ABCA12:C2orf83:SLC19A3:TRPM8:ATP2B2:SLC6A11:SLC6A1:SLC12A8:SLC41A3:SEC61A1:ANXA5:TRPC3:SLC10A7:SLC45A2:CLIC5:SLC25A27:HTR1B:NDUFA4:SLC13A1:SLC10A5:SLC28A3:ATP6V1G1	http://www.gsea-msigdb.org/gsea/msigdb/cards/GO_TRANSMEMBRANE_TRANSPORTER_ACTIVITY
GO_mf	GO_RNA_POLYMERASE_II_SPECIFIC_DNA_BINDING_TRANSCRIPTION_FACTOR_BINDING	263	22	2.69261e-05	0.0014553	ARID1A:NR0B2:COMMD6:HIF1A:GTF2A1:IFI27:PAGR1:PAGR1:TBX6:FUS:TGFB1I1:RBL2:SUMO1:BHLHE40:TADA3:EXOSC9:ISL1:HMGN3:FOXP2:MDFIC:DUSP26:NR4A3:TRIM32	http://www.gsea-msigdb.org/gsea/msigdb/cards/GO_RNA_POLYMERASE_II_SPECIFIC_DNA_BINDING_TRANSCRIPTION_FACTOR_BINDING
GO_mf	GO_TRANSMEMBRANE_SIGNALING_RECEPTOR_ACTIVITY	1263	66	2.7425e-05	0.0014553	GPR3:PTAFR:HCRTR1:GPR161:SELE:OR2G2:OR2G3:OR13G1:OR6F1:OR14A2:OR14K1:OR11L1:OR2W3:OR2T12:OR2T1:OR2T11:OR14I1:GPR123:ACVR1B:GPR183:OR10G3:TSHR:GPR65:BDKRB1:NTRK3:IL4R:IL21R:SPN:ITGAL:GRIN2D:SPHK2:NRP2:GPR1:PTH2R:LANCL1:ERBB4:ACKR3:GRM7:OXTR:IL17RE:IL17RC:HRH1:PLXNA1:TPRA1:QRFPR:EDNRA:MTNR1A:NPR3:RXFP3:ITGA2:GPR98:GPR116:GPR110:GPR115:HTR1B:ELOVL4:SOSTDC1:TAS2R16:GPR37:GRM8:PLXNA4:GPR124:ADRB3:NTRK2:GABBR2:TLR4	http://www.gsea-msigdb.org/gsea/msigdb/cards/GO_TRANSMEMBRANE_SIGNALING_RECEPTOR_ACTIVITY
GO_mf	GO_TRANSITION_METAL_ION_BINDING	1072	58	3.22119e-05	0.00165589	TRIM63:ZNF593:LIN28A:ZCCHC17:F5:RNF2:TRIM58:GATA3:ADAMTS8:SLC11A2:PPM1A:MNAT1:ARG2:UBR7:PAPOLA:AGBL1:RBBP6:CDIPT:FBXL19:TRIM72:CYLD:JMJD6:CA11:FTL:CYP20A1:ZDBF2:DYTN:LANCL1:MARCH4:HDAC4:SETMAR:LMCD1:GATA2:SEC24D:HHIP:ABCE1:NR3C2:DCTD:ZFR:NR2F1:TRIM36:FTMT:LOX:CYP39A1:MEP1A:AGMO:ZC3HC1:CPA2:CPA4:CPA5:CPA1:WRN:IMPA1:ZFAND1:AGTPBP1:NR4A3:PAPPA:TRIM32	http://www.gsea-msigdb.org/gsea/msigdb/cards/GO_TRANSITION_METAL_ION_BINDING
GO_mf	GO_PROXIMAL_PROMOTER_SEQUENCE_SPECIFIC_DNA_BINDING	538	35	3.56587e-05	0.00177753	TBX19:PRRX1:HNRNPU-AS1:HNRNPU:SMYD3:GATA3:NKX6-2:TFCP2:DACH1:SIX1:SIX4:HIF1A:MAZ:ZNF668:ZNF668:SALL1:TOX3:CARF:HDAC4:BHLHE40:GATA2:PRDM5:SMAD1:POU4F2:ZFP42:ISL1:MEF2C:NR2F1:ETV1:MEOX2:AHR:TWIST1:FOXP2:TFEC:NRF1:HNRNPK:NR4A3	http://www.gsea-msigdb.org/gsea/msigdb/cards/GO_PROXIMAL_PROMOTER_SEQUENCE_SPECIFIC_DNA_BINDING
GO_mf	GO_TRANSFERASE_ACTIVITY_TRANSFERRING_PHOSPHORUS_CONTAINING_GROUPS	908	51	3.71397e-05	0.00179691	PDIK1L:RPS6KA1:FAM46B:MAP3K6:FGR:NME7:NMNAT2:PRKCQ:STK32C:ACVR1B:MNAT1:PRKCH:MAP3K9:ITPK1:PAPOLA:VRK1:ALPK3:AKAP13:NTRK3:PLK1:SBK1:CDIPT:TAOK2:MAPK3:SEPHS2:PHKG2:BCKDK:PAPD5:LMTK3:SPHK2:GYS1:NRP2:FASTKD2:ERBB4:DGKD:HCK:CAMK1:IRAK2:TAMM41:CCNA2:CCNH:POLR3G:CSNK1G3:DGKB:ISPD:SOSTDC1:PRPS1L1:LRGUK:IDNK:NTRK2:DAPK1	http://www.gsea-msigdb.org/gsea/msigdb/cards/GO_TRANSFERASE_ACTIVITY_TRANSFERRING_PHOSPHORUS_CONTAINING_GROUPS
GO_mf	GO_SYMPORTER_ACTIVITY	144	15	4.27975e-05	0.00201148	SLC11A2:SLC4A8:SLC10A1:SLC28A1:SLC5A2:SLC6A16:SLC17A7:SLC6A11:SLC6A1:SLC12A8:SLC10A7:SLC45A2:SLC13A1:SLC10A5:SLC28A3	http://www.gsea-msigdb.org/gsea/msigdb/cards/GO_SYMPORTER_ACTIVITY
GO_mf	GO_CATION_TRANSMEMBRANE_TRANSPORTER_ACTIVITY	637	39	4.98316e-05	0.00227703	SLC30A2:SLC9A1:ATP5C1:SLC11A2:SLC4A8:SCN8A:NALCN:KCNH5:SLC39A9:SLC10A1:SLC8A3:KCNK10:COX8C:SLC28A1:CACNG3:ATP2A1:COX6A2:SLC5A2:SLC8A2:GRIN2D:KCNJ14:KCNA7:SLC6A16:SLC17A7:TRPM8:ATP2B2:SLC6A11:SLC6A1:SLC12A8:SLC41A3:SEC61A1:ANXA5:TRPC3:SLC45A2:HTR1B:NDUFA4:SLC13A1:SLC28A3:ATP6V1G1	http://www.gsea-msigdb.org/gsea/msigdb/cards/GO_CATION_TRANSMEMBRANE_TRANSPORTER_ACTIVITY
GO_mf	GO_OXIDOREDUCTASE_ACTIVITY	731	43	5.28714e-05	0.00232665	SH3BGRL3:SESN2:MECR:FMO3:FMO2:FMO1:PTGS2:SCCPDH:DHTKD1:GLRX3:ACAD8:DHRS7:MTHFD1:RDH11:RDH12:DIO2:COX8C:GLRX5:KDM8:ASPHD1:HSD3B7:VKORC1:COX6A2:JMJD6:HSD17B14:ALDH16A1:CYP20A1:MDH1B:ACADL:PECR:ALDH1L1:TXNRD3:HSD17B4:FTMT:LOX:ALDH7A1:CYP39A1:NDUFA4:AGMO:AASS:AKR1B1:AKR1B10:AKR1B15	http://www.gsea-msigdb.org/gsea/msigdb/cards/GO_OXIDOREDUCTASE_ACTIVITY
GO_mf	GO_TRANSCRIPTION_COACTIVATOR_ACTIVITY	315	24	5.37462e-05	0.00232665	ARID1A:PRRX1:ZBTB18:GATA3:UTF1:ACTN1:MED6:GTF2A1:NUPR1:SRCAP:FUS:TGFB1I1:BRD7:JMJD6:GLTSCR1:TADA3:RUVBL1:FGF2:POU4F2:ISL1:NR2F1:TFEC:WHSC1L1:TRIM32	http://www.gsea-msigdb.org/gsea/msigdb/cards/GO_TRANSCRIPTION_COACTIVATOR_ACTIVITY
GO_mf	GO_CYTOSKELETAL_PROTEIN_BINDING	948	52	5.75636e-05	0.00241847	STMN1:TRIM63:WASF2:PHACTR4:FABP3:CCDC181:KIFAP3:MYOC:DNM3:TPR:HNRNPU-AS1:HNRNPU:KIF26B:JAKMIP3:DPYSL4:TUBGCP2:KRT2:DAAM1:SYNE2:ACTN1:LGMN:CLMN:AGBL1:PLK1:KIF22:TAOK2:ALDOA:CORO1A:FUS:PYCARD:NOD2:KPTN:ABI2:MAP2:ARL4C:KIF3B:ARL8B:CAV3:OGG1:ARPC4:MYOZ2:FRG1:CDH6:TRIM36:MYO6:SCIN:WASL:PPP2CB:STMN2:FRMD3:KIF27:AGTPBP1:TRIM32	http://www.gsea-msigdb.org/gsea/msigdb/cards/GO_CYTOSKELETAL_PROTEIN_BINDING
GO_mf	GO_SODIUM_ION_TRANSMEMBRANE_TRANSPORTER_ACTIVITY	148	15	5.88077e-05	0.00241847	SLC9A1:SLC4A8:SCN8A:NALCN:SLC10A1:SLC8A3:SLC28A1:SLC5A2:SLC8A2:SLC6A16:SLC17A7:SLC6A11:SLC6A1:SLC13A1:SLC28A3	http://www.gsea-msigdb.org/gsea/msigdb/cards/GO_SODIUM_ION_TRANSMEMBRANE_TRANSPORTER_ACTIVITY
GO_mf	GO_G_PROTEIN_COUPLED_RECEPTOR_ACTIVITY	857	48	6.66737e-05	0.00267508	GPR3:PTAFR:HCRTR1:GPR161:OR2G2:OR2G3:OR13G1:OR6F1:OR14A2:OR14K1:OR11L1:OR2W3:OR2T12:OR2T1:OR2T11:OR14I1:GPR123:GPR183:OR10G3:TSHR:GPR65:BDKRB1:SPHK2:GPR1:PTH2R:LANCL1:ACKR3:GRM7:OXTR:HRH1:TPRA1:QRFPR:EDNRA:MTNR1A:NPR3:RXFP3:GPR98:GPR116:GPR110:GPR115:HTR1B:ELOVL4:TAS2R16:GPR37:GRM8:GPR124:ADRB3:GABBR2	http://www.gsea-msigdb.org/gsea/msigdb/cards/GO_G_PROTEIN_COUPLED_RECEPTOR_ACTIVITY
GO_mf	GO_PROTEIN_METHYLTRANSFERASE_ACTIVITY	86	11	6.93398e-05	0.00271581	METTL11B:SMYD3:METTL21C:LCMT1:SETD1A:SETMAR:SETD5:PRMT10:PRDM6:ASH2L:WHSC1L1	http://www.gsea-msigdb.org/gsea/msigdb/cards/GO_PROTEIN_METHYLTRANSFERASE_ACTIVITY
GO_mf	GO_SOLUTE_SODIUM_SYMPORTER_ACTIVITY	72	10	7.2517e-05	0.0027742	SLC4A8:SLC10A1:SLC28A1:SLC5A2:SLC6A16:SLC17A7:SLC6A11:SLC6A1:SLC13A1:SLC28A3	http://www.gsea-msigdb.org/gsea/msigdb/cards/GO_SOLUTE_SODIUM_SYMPORTER_ACTIVITY
GO_mf	GO_DNA_BINDING_TRANSCRIPTION_ACTIVATOR_ACTIVITY	414	28	0.000108637	0.00406154	TBX19:GATA3:BARX2:ATF1:CSRNP2:TFCP2:SIX6:SIX1:SIX4:HIF1A:MEIS3:DBP:CARF:GBX2:GATA2:SMAD1:POU4F2:ISL1:MEF2C:ETV1:MEOX2:MACC1:TFEC:IRF5:NRF1:KLF14:HNRNPK:NR4A3	http://www.gsea-msigdb.org/gsea/msigdb/cards/GO_DNA_BINDING_TRANSCRIPTION_ACTIVATOR_ACTIVITY
GO_mf	GO_MOLECULAR_ADAPTOR_ACTIVITY	212	18	0.000116365	0.0042538	CNKSR1:SLC9A1:PEF1:KHDRBS1:COL11A1:FLRT2:PRIMA1:AKAP13:DET1:LAT:NAPA:SUMO1:ABI2:CD28:IRS1:ARPC4:ANXA5:PAG1	http://www.gsea-msigdb.org/gsea/msigdb/cards/GO_MOLECULAR_ADAPTOR_ACTIVITY
GO_mf	GO_DRUG_BINDING	1718	81	0.000120135	0.00429611	PDIK1L:RPS6KA1:MAP3K6:FGR:NME7:SCYL3:NMNAT2:HNRNPU-AS1:HNRNPU:KIF26B:PRKCQ:STK32C:SCN8A:ACVR1B:PCCA:CHD8:PRKCH:MTHFD1:RAD51B:MAP3K9:ITPK1:DDX24:PAPOLA:VRK1:ALPK3:NTRK3:PLK1:SBK1:ATP2A1:KIF22:TAOK2:MAPK3:SEPHS2:SRCAP:PHKG2:BCKDK:ABCC11:ADCY7:NOD2:CHD9:DHX34:EHD2:LIG1:LMTK3:SPHK2:RUVBL2:CPS1:ERBB4:ABCA12:SMARCAL1:FARSB:DGKD:IQCA1:UBE2F:TPX2:HCK:KIF3B:CAMK1:TTLL3:IRAK2:ATP2B2:MCM2:RUVBL1:BBS12:SPATA5:ABCE1:TARS:PPIC:CSNK1G3:MYO6:HTR1B:DGKB:PRPS1L1:UBE2H:LRGUK:WRN:PROSC:GOT1L1:IDNK:KIF27:NTRK2:DAPK1	http://www.gsea-msigdb.org/gsea/msigdb/cards/GO_DRUG_BINDING
GO_mf	GO_ACTIVE_TRANSMEMBRANE_TRANSPORTER_ACTIVITY	356	25	0.000139323	0.00485626	SLC9A1:ATP5C1:SLC11A2:SLC4A8:SLC10A1:SLC8A3:SLC28A1:ATP2A1:SLC5A2:ABCC11:SLC8A2:SLC6A16:SLC17A7:ABCA12:ATP2B2:SLC6A11:SLC6A1:SLC12A8:ANXA5:SLC10A7:SLC45A2:SLC13A1:SLC10A5:SLC28A3:ATP6V1G1	http://www.gsea-msigdb.org/gsea/msigdb/cards/GO_ACTIVE_TRANSMEMBRANE_TRANSPORTER_ACTIVITY
GO_mf	GO_PEPTIDASE_ACTIVITY	623	37	0.000141702	0.00485626	TINAGL1:DESI2:ST14:ADAMTS8:TMPRSS12:CELA1:UCHL3:TPP2:ADAM21:ADAM20:LGMN:OTUB2:ADAMTSL3:SEC11A:AGBL1:KDM8:PRSS53:PRSS8:PRSS36:PYCARD:PYDC1:CYLD:ADAM23:CPS1:RHBDD1:USP40:HM13:OTUD4:F11:ADAMTS12:MEP1A:CPA2:CPA4:CPA5:CPA1:AGTPBP1:PAPPA	http://www.gsea-msigdb.org/gsea/msigdb/cards/GO_PEPTIDASE_ACTIVITY
GO_mf	GO_N_METHYLTRANSFERASE_ACTIVITY	94	11	0.000156414	0.00525104	TRMT1L:SMYD3:TFB2M:METTL21C:SETD1A:SETMAR:SETD5:PRMT10:PRDM6:ASH2L:WHSC1L1	http://www.gsea-msigdb.org/gsea/msigdb/cards/GO_N_METHYLTRANSFERASE_ACTIVITY
GO_mf	GO_SULFUR_COMPOUND_BINDING	242	19	0.000211735	0.00696608	COL11A1:SELP:SELL:DHTKD1:ADAMTS8:PCCA:SERPINA10:SULT1A3:BSPH1:ELSPBP1:NRP2:ACADL:LANCL1:FN1:NDNF:ANXA5:FGF2:F11:ITGA2	http://www.gsea-msigdb.org/gsea/msigdb/cards/GO_SULFUR_COMPOUND_BINDING
GO_mf	GO_METALLOCARBOXYPEPTIDASE_ACTIVITY	29	6	0.000222893	0.00718939	AGBL1:CPA2:CPA4:CPA5:CPA1:AGTPBP1	http://www.gsea-msigdb.org/gsea/msigdb/cards/GO_METALLOCARBOXYPEPTIDASE_ACTIVITY
GO_mf	GO_KINASE_ACTIVITY	758	42	0.000233126	0.00737485	PDIK1L:RPS6KA1:MAP3K6:FGR:NME7:PRKCQ:STK32C:ACVR1B:MNAT1:PRKCH:MAP3K9:ITPK1:VRK1:ALPK3:AKAP13:NTRK3:PLK1:SBK1:TAOK2:MAPK3:SEPHS2:PHKG2:BCKDK:LMTK3:SPHK2:NRP2:FASTKD2:ERBB4:DGKD:HCK:CAMK1:IRAK2:CCNA2:CCNH:CSNK1G3:DGKB:SOSTDC1:PRPS1L1:LRGUK:IDNK:NTRK2:DAPK1	http://www.gsea-msigdb.org/gsea/msigdb/cards/GO_KINASE_ACTIVITY
GO_mf	GO_RNA_POLYMERASE_II_ACTIVATING_TRANSCRIPTION_FACTOR_BINDING	41	7	0.000238197	0.00739311	IFI27:TBX6:RBL2:BHLHE40:EXOSC9:ISL1:DUSP26	http://www.gsea-msigdb.org/gsea/msigdb/cards/GO_RNA_POLYMERASE_II_ACTIVATING_TRANSCRIPTION_FACTOR_BINDING
GO_mf	GO_TFIID_CLASS_TRANSCRIPTION_FACTOR_COMPLEX_BINDING	11	4	0.000252458	0.00769036	RUVBL2:NOP58:RUVBL1:AHR	http://www.gsea-msigdb.org/gsea/msigdb/cards/GO_TFIID_CLASS_TRANSCRIPTION_FACTOR_COMPLEX_BINDING
GO_mf	GO_ENHANCER_BINDING	133	13	0.000257124	0.00769036	TBX19:GATA3:TBX6:RUVBL2:BHLHE40:GATA2:ZFP42:ISL1:MEF2C:MEOX2:AHR:PAX4:ZNF704	http://www.gsea-msigdb.org/gsea/msigdb/cards/GO_ENHANCER_BINDING
GO_mf	GO_GENERAL_TRANSCRIPTION_INITIATION_FACTOR_BINDING	42	7	0.000278267	0.00797309	HNRNPU-AS1:HNRNPU:GTF2A1:RUVBL2:NOP58:RUVBL1:AHR:GTF2E2	http://www.gsea-msigdb.org/gsea/msigdb/cards/GO_GENERAL_TRANSCRIPTION_INITIATION_FACTOR_BINDING
GO_mf	GO_BH3_DOMAIN_BINDING	5	3	0.000281687	0.00797309	BCL2:BAX:BCL2L1	http://www.gsea-msigdb.org/gsea/msigdb/cards/GO_BH3_DOMAIN_BINDING
GO_mf	GO_N_N_DIMETHYLANILINE_MONOOXYGENASE_ACTIVITY	5	3	0.000281687	0.00797309	FMO3:FMO2:FMO1	http://www.gsea-msigdb.org/gsea/msigdb/cards/GO_N_N_DIMETHYLANILINE_MONOOXYGENASE_ACTIVITY
GO_mf	GO_TRANSPORTER_ACTIVITY	1241	61	0.000285965	0.00797309	SLC30A2:SLC9A1:FABP3:SLC35A3:SLC19A2:ATP5C1:ADAMTS8:VPS26B:AQP2:AQP5:SLC11A2:SLC4A8:SCN8A:NALCN:SLC38A6:TMEM30B:KCNH5:SLC39A9:SLC10A1:SLC8A3:KCNK10:COX8C:SLC28A1:CACNG3:AQP8:XPO6:ATP2A1:COX6A2:SLC5A2:ABCC11:BCL2:SLC8A2:GRIN2D:KCNJ14:BAX:KCNA7:SLC6A16:SLC17A7:ABCA12:C2orf83:SLC19A3:TRPM8:ATP2B2:SLC6A11:SLC6A1:SLC12A8:SLC41A3:SEC61A1:ANXA5:TRPC3:SLC10A7:SLC45A2:CLIC5:SLC25A27:HTR1B:NDUFA4:SLC13A1:STAR:SLC10A5:SLC28A3:ATP6V1G1	http://www.gsea-msigdb.org/gsea/msigdb/cards/GO_TRANSPORTER_ACTIVITY
GO_mf	GO_RNA_BINDING	1875	85	0.000293358	0.0080429	LIN28A:HMGN2:PPP1R8:YTHDF2:SNRNP40:ZCCHC17:PEF1:KHDRBS1:RNPC3:PRRC2C:TRMT1L:TPR:HNRNPU-AS1:HNRNPU:TFB2M:KIN:ATP5C1:CELF2:UPF2:GLRX3:LARP4:KRT18:EIF4B:PCBP2:DIS3:ZFP36L1:ACTN1:ERH:SRSF5:ZC3H14:DDX24:PAPOLA:MRPS11:ISG20:RBBP6:ATXN2L:MAZ:ALDOA:CORO1A:ZNF768:RNF40:SETD1A:FUS:PAPD5:JMJD6:SRSF2:DHX34:GRWD1:RPL18:SNRNP70:RPL13A:RPS11:SUMO1:NOP58:FASTKD2:BARD1:RPL37A:FARSB:AGFG1:THUMPD3:RPUSD3:MKRN2:ABTB1:EEFSEC:RPN1:EXOSC9:OTUD4:SMAD1:LSM6:CDKN2AIP:FRG1:DROSHA:ZFR:TARS:FAM172A:SRFBP1:PHAX:GTF2E2:PURG:LSM1:BAG4:MRPS28:RALYL:HNRNPK:TDRD7:TRIM32	http://www.gsea-msigdb.org/gsea/msigdb/cards/GO_RNA_BINDING
GO_mf	GO_CELL_ADHESION_MOLECULE_BINDING	487	30	0.000318134	0.00857918	SFN:NUDC:WASF2:COL16A1:SELL:HMCN1:TENM4:ADAMTS8:JAM3:KRT18:DOCK9:ITGBL1:ACTN1:ATXN2L:ALDOA:ITGAL:ADAM23:ATIC:FN1:COL4A3:RUVBL1:FGF2:TENM3:CDH6:ITGA2:SNX2:BZW2:ITGB8:NRG1:NRG1-IT2:HNRNPK	http://www.gsea-msigdb.org/gsea/msigdb/cards/GO_CELL_ADHESION_MOLECULE_BINDING
GO_mf	GO_ION_TRANSMEMBRANE_TRANSPORTER_ACTIVITY	870	46	0.000339905	0.00898859	SLC30A2:SLC9A1:SLC35A3:SLC19A2:ATP5C1:ADAMTS8:SLC11A2:SLC4A8:SCN8A:NALCN:SLC38A6:TMEM30B:KCNH5:SLC39A9:SLC10A1:SLC8A3:KCNK10:COX8C:SLC28A1:CACNG3:ATP2A1:COX6A2:SLC5A2:ABCC11:SLC8A2:GRIN2D:KCNJ14:KCNA7:SLC6A16:SLC17A7:TRPM8:ATP2B2:SLC6A11:SLC6A1:SLC12A8:SLC41A3:SEC61A1:ANXA5:TRPC3:SLC45A2:CLIC5:HTR1B:NDUFA4:SLC13A1:SLC28A3:ATP6V1G1	http://www.gsea-msigdb.org/gsea/msigdb/cards/GO_ION_TRANSMEMBRANE_TRANSPORTER_ACTIVITY
GO_mf	GO_S_ADENOSYLMETHIONINE_DEPENDENT_METHYLTRANSFERASE_ACTIVITY	155	14	0.000344244	0.00898859	TRMT1L:SMYD3:TFB2M:METTL21C:TRMT5:LCMT1:SETD1A:SETMAR:THUMPD3:SETD5:PRMT10:PRDM6:ASH2L:WHSC1L1	http://www.gsea-msigdb.org/gsea/msigdb/cards/GO_S_ADENOSYLMETHIONINE_DEPENDENT_METHYLTRANSFERASE_ACTIVITY
GO_mf	GO_HISTONE_METHYLTRANSFERASE_ACTIVITY	57	8	0.000352046	0.00900406	SMYD3:SETD1A:SETMAR:SETD5:PRMT10:PRDM6:ASH2L:WHSC1L1	http://www.gsea-msigdb.org/gsea/msigdb/cards/GO_HISTONE_METHYLTRANSFERASE_ACTIVITY
GO_mf	GO_PHOSPHOLIPID_BINDING	423	27	0.000359009	0.00900406	PAFAH2:SLC9A1:PTAFR:PLA2G4A:ARHGAP32:SNX19:BIN2:SYT16:PLEK2:ZFYVE26:DOC2A:TRIM72:SNX20:PARD3B:CPS1:MREG:AGAP1:CPNE9:SNX4:ANXA5:GOLPH3:SNX2:SNX24:PLA2G7:SCIN:SNX13:SNX16	http://www.gsea-msigdb.org/gsea/msigdb/cards/GO_PHOSPHOLIPID_BINDING
GO_mf	GO_ACTIVATING_TRANSCRIPTION_FACTOR_BINDING	72	9	0.000371954	0.00900406	IFI27:TBX6:RBL2:HDAC4:BHLHE40:EXOSC9:ISL1:MEF2C:DUSP26	http://www.gsea-msigdb.org/gsea/msigdb/cards/GO_ACTIVATING_TRANSCRIPTION_FACTOR_BINDING
GO_mf	GO_HISTONE_LYSINE_N_METHYLTRANSFERASE_ACTIVITY	44	7	0.000374611	0.00900406	SMYD3:SETD1A:SETMAR:SETD5:PRDM6:ASH2L:WHSC1L1	http://www.gsea-msigdb.org/gsea/msigdb/cards/GO_HISTONE_LYSINE_N_METHYLTRANSFERASE_ACTIVITY
GO_mf	GO_OXIDOREDUCTASE_ACTIVITY_ACTING_ON_THE_ALDEHYDE_OR_OXO_GROUP_OF_DONORS	44	7	0.000374611	0.00900406	DHTKD1:RDH11:ALDH16A1:ALDH1L1:ALDH7A1:AKR1B1:AKR1B10	http://www.gsea-msigdb.org/gsea/msigdb/cards/GO_OXIDOREDUCTASE_ACTIVITY_ACTING_ON_THE_ALDEHYDE_OR_OXO_GROUP_OF_DONORS
GO_mf	GO_ALCOHOL_DEHYDROGENASE_NADPPLUS_ACTIVITY	21	5	0.000377678	0.00900406	RDH11:RDH12:AKR1B1:AKR1B10:AKR1B15	http://www.gsea-msigdb.org/gsea/msigdb/cards/GO_ALCOHOL_DEHYDROGENASE_NADPPLUS_ACTIVITY
GO_mf	GO_SECONDARY_ACTIVE_TRANSMEMBRANE_TRANSPORTER_ACTIVITY	234	18	0.000392863	0.00923228	SLC9A1:SLC11A2:SLC4A8:SLC10A1:SLC8A3:SLC28A1:SLC5A2:SLC8A2:SLC6A16:SLC17A7:SLC6A11:SLC6A1:SLC12A8:SLC10A7:SLC45A2:SLC13A1:SLC10A5:SLC28A3	http://www.gsea-msigdb.org/gsea/msigdb/cards/GO_SECONDARY_ACTIVE_TRANSMEMBRANE_TRANSPORTER_ACTIVITY
GO_mf	GO_ZINC_ION_BINDING	806	43	0.00043576	0.0100961	TRIM63:ZNF593:LIN28A:ZCCHC17:RNF2:TRIM58:GATA3:ADAMTS8:SLC11A2:MNAT1:UBR7:AGBL1:RBBP6:FBXL19:TRIM72:CYLD:CA11:ZDBF2:DYTN:LANCL1:MARCH4:HDAC4:SETMAR:LMCD1:GATA2:SEC24D:HHIP:NR3C2:DCTD:ZFR:NR2F1:TRIM36:MEP1A:ZC3HC1:CPA2:CPA4:CPA5:CPA1:ZFAND1:AGTPBP1:NR4A3:PAPPA:TRIM32	http://www.gsea-msigdb.org/gsea/msigdb/cards/GO_ZINC_ION_BINDING
GO_mf	GO_LYSINE_N_METHYLTRANSFERASE_ACTIVITY	59	8	0.000447446	0.0102229	SMYD3:METTL21C:SETD1A:SETMAR:SETD5:PRDM6:ASH2L:WHSC1L1	http://www.gsea-msigdb.org/gsea/msigdb/cards/GO_LYSINE_N_METHYLTRANSFERASE_ACTIVITY
GO_mf	GO_GLYCOSAMINOGLYCAN_BINDING	222	17	0.000592271	0.0132449	COL11A1:SELP:SELL:ADAMTS8:SERPINA10:ACAN:HAPLN3:NOD2:BSPH1:ELSPBP1:NRP2:FN1:PODXL2:NDNF:ANXA5:FGF2:F11	http://www.gsea-msigdb.org/gsea/msigdb/cards/GO_GLYCOSAMINOGLYCAN_BINDING
GO_mf	GO_INTEGRIN_BINDING	127	12	0.000595817	0.0132449	COL16A1:ADAMTS8:JAM3:ITGBL1:ACTN1:ADAM23:FN1:COL4A3:FGF2:ITGA2:ITGB8:NRG1:NRG1-IT2	http://www.gsea-msigdb.org/gsea/msigdb/cards/GO_INTEGRIN_BINDING
GO_mf	GO_RIBONUCLEOPROTEIN_COMPLEX_BINDING	129	12	0.000685386	0.0150328	ZNF593:LIN28A:HNRNPU-AS1:HNRNPU:LETMD1:EIF4B:CD2BP2:WDR12:SEC61A1:EEFSEC:ABCE1:PELO:LETM2	http://www.gsea-msigdb.org/gsea/msigdb/cards/GO_RIBONUCLEOPROTEIN_COMPLEX_BINDING
GO_mf	GO_CHROMATIN_BINDING	535	31	0.000711519	0.0154006	ZNF683:HMGN2:ARID1A:RNF2:TPR:HNRNPU-AS1:HNRNPU:BARX2:NCAPD3:ZIC2:CHD8:SIX1:VRK1:KDM8:NUPR1:FUS:TOX3:RBL2:MEIS3:GRWD1:RUVBL2:HDAC4:GATA2:PRDM5:POU4F2:ISL1:MEF2C:PRDM6:HMGN3:KLF14:WRN:ASH2L	http://www.gsea-msigdb.org/gsea/msigdb/cards/GO_CHROMATIN_BINDING
GO_mf	GO_P53_BINDING	64	8	0.000779837	0.0166601	TAF3:CHD8:HIF1A:NTRK3:BRD7:POU4F2:CDKN2AIP:DUSP26	http://www.gsea-msigdb.org/gsea/msigdb/cards/GO_P53_BINDING
GO_mf	GO_PROTEIN_KINASE_ACTIVITY	588	33	0.000839836	0.0177119	PDIK1L:RPS6KA1:MAP3K6:FGR:PRKCQ:STK32C:ACVR1B:MNAT1:PRKCH:MAP3K9:VRK1:ALPK3:AKAP13:NTRK3:PLK1:SBK1:TAOK2:MAPK3:PHKG2:BCKDK:LMTK3:NRP2:FASTKD2:ERBB4:HCK:CAMK1:IRAK2:CCNA2:CCNH:CSNK1G3:SOSTDC1:NTRK2:DAPK1	http://www.gsea-msigdb.org/gsea/msigdb/cards/GO_PROTEIN_KINASE_ACTIVITY
GO_mf	GO_PHOSPHATIDYLINOSITOL_3_PHOSPHATE_BINDING	37	6	0.0008838	0.0181731	SNX19:PLEK2:ZFYVE26:SNX20:SNX24:SNX13	http://www.gsea-msigdb.org/gsea/msigdb/cards/GO_PHOSPHATIDYLINOSITOL_3_PHOSPHATE_BINDING
GO_mf	GO_OXIDOREDUCTASE_ACTIVITY_ACTING_ON_THE_ALDEHYDE_OR_OXO_GROUP_OF_DONORS_NAD_OR_NADP_AS_ACCEPTOR	37	6	0.0008838	0.0181731	RDH11:ALDH16A1:ALDH1L1:ALDH7A1:AKR1B1:AKR1B10	http://www.gsea-msigdb.org/gsea/msigdb/cards/GO_OXIDOREDUCTASE_ACTIVITY_ACTING_ON_THE_ALDEHYDE_OR_OXO_GROUP_OF_DONORS_NAD_OR_NADP_AS_ACCEPTOR
GO_mf	GO_DNA_BINDING_TRANSCRIPTION_REPRESSOR_ACTIVITY_RNA_POLYMERASE_II_SPECIFIC	231	17	0.000922961	0.0187441	PRRX1:GATA3:NKX6-2:POU6F1:DACH1:KLF12:ZNF668:ZNF668:SALL1:BHLHE40:PRDM5:POU4F2:NR2F1:FERD3L:FOXP2:PAX4:PURG:HEY1	http://www.gsea-msigdb.org/gsea/msigdb/cards/GO_DNA_BINDING_TRANSCRIPTION_REPRESSOR_ACTIVITY_RNA_POLYMERASE_II_SPECIFIC
GO_mf	GO_PROTEIN_PHOSPHATASE_2B_BINDING	7	3	0.000940984	0.0188771	SLC9A1:AKAP5:MYOZ2	http://www.gsea-msigdb.org/gsea/msigdb/cards/GO_PROTEIN_PHOSPHATASE_2B_BINDING
GO_mf	GO_ALDO_KETO_REDUCTASE_NADP_ACTIVITY	26	5	0.001074	0.021286	RDH11:RDH12:AKR1B1:AKR1B10:AKR1B15	http://www.gsea-msigdb.org/gsea/msigdb/cards/GO_ALDO_KETO_REDUCTASE_NADP_ACTIVITY
GO_mf	GO_TUBULIN_BINDING	321	21	0.00113757	0.0222774	STMN1:CCDC181:DNM3:TPR:KIF26B:JAKMIP3:TUBGCP2:AGBL1:PLK1:KIF22:ALDOA:MAP2:ARL4C:KIF3B:ARL8B:CAV3:OGG1:TRIM36:STMN2:KIF27:AGTPBP1	http://www.gsea-msigdb.org/gsea/msigdb/cards/GO_TUBULIN_BINDING
GO_mf	GO_HMG_BOX_DOMAIN_BINDING	16	4	0.00123042	0.0235353	PRRX1:GATA3:PAX3:MEF2C	http://www.gsea-msigdb.org/gsea/msigdb/cards/GO_HMG_BOX_DOMAIN_BINDING
GO_mf	GO_STRUCTURAL_CONSTITUENT_OF_EPIDERMIS	16	4	0.00123042	0.0235353	KRT84:KRT82:KRT2:KRT1	http://www.gsea-msigdb.org/gsea/msigdb/cards/GO_STRUCTURAL_CONSTITUENT_OF_EPIDERMIS
GO_mf	GO_PEPTIDASE_REGULATOR_ACTIVITY	217	16	0.00126181	0.0238132	RPS6KA1:ITIH5:ITIH2:SERPINA10:SERPINA6:SERPINA1:SERPINA11:SERPINA12:PYCARD:CARD8:FN1:COL4A3:SPP2:COL6A3:TIMP4:TNFAIP8	http://www.gsea-msigdb.org/gsea/msigdb/cards/GO_PEPTIDASE_REGULATOR_ACTIVITY
GO_mf	GO_HEAT_SHOCK_PROTEIN_BINDING	120	11	0.0012739	0.0238132	DNAJC8:METTL18:TPR:METTL21C:HIF1A:SPN:ITGAM:NOD2:BAX:AHR:GPR37	http://www.gsea-msigdb.org/gsea/msigdb/cards/GO_HEAT_SHOCK_PROTEIN_BINDING
GO_mf	GO_AZOLE_TRANSMEMBRANE_TRANSPORTER_ACTIVITY	8	3	0.00147096	0.0268858	SLC19A2:C2orf83:SLC19A3	http://www.gsea-msigdb.org/gsea/msigdb/cards/GO_AZOLE_TRANSMEMBRANE_TRANSPORTER_ACTIVITY
GO_mf	GO_DEAD_H_BOX_RNA_HELICASE_BINDING	8	3	0.00147096	0.0268858	SMAD1:DROSHA:POT1	http://www.gsea-msigdb.org/gsea/msigdb/cards/GO_DEAD_H_BOX_RNA_HELICASE_BINDING
GO_mf	GO_EXTRACELLULAR_MATRIX_STRUCTURAL_CONSTITUENT	161	13	0.00156123	0.0282223	TINAGL1:COL16A1:COL11A1:DPT:HMCN1:PRG4:ACAN:FN1:COL4A4:COL4A3:COL6A3:IMPG1:TNC	http://www.gsea-msigdb.org/gsea/msigdb/cards/GO_EXTRACELLULAR_MATRIX_STRUCTURAL_CONSTITUENT
GO_mf	GO_DNA_DEPENDENT_ATPASE_ACTIVITY	88	9	0.00161105	0.0288063	CHD8:MNAT1:RAD51B:RUVBL2:SMARCAL1:RAD18:RUVBL1:CCNH:WRN	http://www.gsea-msigdb.org/gsea/msigdb/cards/GO_DNA_DEPENDENT_ATPASE_ACTIVITY
GO_mf	GO_HEPARIN_BINDING	163	13	0.00174391	0.0308466	COL11A1:SELP:SELL:ADAMTS8:SERPINA10:BSPH1:ELSPBP1:NRP2:FN1:NDNF:ANXA5:FGF2:F11	http://www.gsea-msigdb.org/gsea/msigdb/cards/GO_HEPARIN_BINDING
GO_mf	GO_NUCLEAR_RECEPTOR_BINDING	107	10	0.00180335	0.0315586	ARID1A:NR0B2:PAGR1:PAGR1:FUS:TGFB1I1:SUMO1:TADA3:ISL1:FOXP2:NR4A3	http://www.gsea-msigdb.org/gsea/msigdb/cards/GO_NUCLEAR_RECEPTOR_BINDING
GO_mf	GO_MONOCARBOXYLATE_SODIUM_SYMPORTER_ACTIVITY	9	3	0.00215579	0.0367733	SLC10A1:SLC6A11:SLC6A1	http://www.gsea-msigdb.org/gsea/msigdb/cards/GO_MONOCARBOXYLATE_SODIUM_SYMPORTER_ACTIVITY
GO_mf	GO_NADP_RETINOL_DEHYDROGENASE_ACTIVITY	9	3	0.00215579	0.0367733	RDH11:RDH12:AKR1B10	http://www.gsea-msigdb.org/gsea/msigdb/cards/GO_NADP_RETINOL_DEHYDROGENASE_ACTIVITY
GO_mf	GO_HYDROLASE_ACTIVITY_ACTING_ON_ESTER_BONDS	723	37	0.00216839	0.0367733	PAFAH2:PPP1R8:EYA3:PTP4A2:TSEN15:PLA2G4A:INPP5A:TENC1:DIS3:PPM1A:SGPP1:EXD2:PTPN21:AEN:ISG20:ABHD2:PPP4C:GDPD3:SLX1A:INPP5D:SETMAR:MTMR14:OGG1:TATDN2:MGLL:PDE5A:EXOSC9:EDNRA:DROSHA:PELO:PLA2G7:PPP2CB:WRN:DUSP26:DDHD2:PPAPDC1B:IMPA1	http://www.gsea-msigdb.org/gsea/msigdb/cards/GO_HYDROLASE_ACTIVITY_ACTING_ON_ESTER_BONDS
GO_mf	GO_HYDROLASE_ACTIVITY_HYDROLYZING_O_GLYCOSYL_COMPOUNDS	93	9	0.00236638	0.0397214	AMY2B:AMY2A:EDEM3:GLB1L3:GLB1L2:GALC:EDEM1:HYAL4:SPAM1	http://www.gsea-msigdb.org/gsea/msigdb/cards/GO_HYDROLASE_ACTIVITY_HYDROLYZING_O_GLYCOSYL_COMPOUNDS
GO_mf	GO_PROTEIN_SERINE_THREONINE_KINASE_ACTIVITY	435	25	0.00247627	0.0409259	PDIK1L:RPS6KA1:MAP3K6:PRKCQ:STK32C:ACVR1B:MNAT1:PRKCH:MAP3K9:VRK1:ALPK3:AKAP13:PLK1:SBK1:TAOK2:MAPK3:PHKG2:BCKDK:LMTK3:CAMK1:IRAK2:CCNH:CSNK1G3:SOSTDC1:DAPK1	http://www.gsea-msigdb.org/gsea/msigdb/cards/GO_PROTEIN_SERINE_THREONINE_KINASE_ACTIVITY
GO_mf	GO_CARBOXYPEPTIDASE_ACTIVITY	45	6	0.00251147	0.0409259	AGBL1:CPA2:CPA4:CPA5:CPA1:AGTPBP1	http://www.gsea-msigdb.org/gsea/msigdb/cards/GO_CARBOXYPEPTIDASE_ACTIVITY
GO_mf	GO_NUCLEAR_HORMONE_RECEPTOR_BINDING	150	12	0.00251277	0.0409259	ARID1A:NR0B2:HIF1A:PAGR1:PAGR1:FUS:TGFB1I1:SUMO1:TADA3:ISL1:HMGN3:FOXP2:NR4A3	http://www.gsea-msigdb.org/gsea/msigdb/cards/GO_NUCLEAR_HORMONE_RECEPTOR_BINDING
GO_mf	GO_HISTONE_BINDING	191	14	0.00260613	0.0420303	WDTC1:SFMBT2:NCAPD3:CHD8:VRK1:KDM8:SRCAP:KAT8:BRD7:GRWD1:PIH1D1:HJURP:MCM2:PHIP	http://www.gsea-msigdb.org/gsea/msigdb/cards/GO_HISTONE_BINDING
GO_mf	GO_TRANSFERASE_ACTIVITY_TRANSFERRING_HEXOSYL_GROUPS	213	15	0.00274706	0.0438729	EXTL1:PIGV:PIGC:COLGALT2:GALNT6:TMTC4:KDELC1:PIGH:GALNT16:FUT2:FUT1:GYS1:UGT1A1:ALG1L:RPN1	http://www.gsea-msigdb.org/gsea/msigdb/cards/GO_TRANSFERASE_ACTIVITY_TRANSFERRING_HEXOSYL_GROUPS
GO_mf	GO_ENZYME_INHIBITOR_ACTIVITY	370	22	0.00290621	0.0454128	RPS6KA1:SFN:WDTC1:PPP1R8:ATPIF1:PDC:ITIH5:ITIH2:SERPINA10:SERPINA6:SERPINA1:SERPINA11:SERPINA12:COL4A3:UGT1A1:SPP2:COL6A3:TIMP4:ANXA5:ABCE1:TNFAIP8:POT1	http://www.gsea-msigdb.org/gsea/msigdb/cards/GO_ENZYME_INHIBITOR_ACTIVITY
GO_mf	GO_MANGANESE_ION_BINDING	62	7	0.00297417	0.0454128	SLC11A2:PPM1A:ARG2:PAPOLA:CDIPT:WRN:IMPA1	http://www.gsea-msigdb.org/gsea/msigdb/cards/GO_MANGANESE_ION_BINDING
GO_mf	GO_BH_DOMAIN_BINDING	10	3	0.00300912	0.0454128	BCL2:BAX:BCL2L1	http://www.gsea-msigdb.org/gsea/msigdb/cards/GO_BH_DOMAIN_BINDING
GO_mf	GO_CALCIUM_TRANSPORTING_ATPASE_ACTIVITY	10	3	0.00300912	0.0454128	ATP2A1:ATP2B2:ANXA5	http://www.gsea-msigdb.org/gsea/msigdb/cards/GO_CALCIUM_TRANSPORTING_ATPASE_ACTIVITY
GO_mf	GO_DYSTROGLYCAN_BINDING	10	3	0.00300912	0.0454128	MAP2:AGR2:AGR3	http://www.gsea-msigdb.org/gsea/msigdb/cards/GO_DYSTROGLYCAN_BINDING
GO_mf	GO_DEATH_DOMAIN_BINDING	10	3	0.00300912	0.0454128	BCL2:BAX:BCL2L1	http://www.gsea-msigdb.org/gsea/msigdb/cards/GO_DEATH_DOMAIN_BINDING
GO_mf	GO_GROWTH_FACTOR_RECEPTOR_BINDING	134	11	0.00306073	0.0457719	GATA3:PIBF1:FLRT2:PYCARD:FGF21:ERBB4:SNX4:IL21:FGF2:SNX2:AGR2	http://www.gsea-msigdb.org/gsea/msigdb/cards/GO_GROWTH_FACTOR_RECEPTOR_BINDING
GO_mf	GO_HYDROLASE_ACTIVITY_ACTING_ON_ACID_ANHYDRIDES	921	44	0.00322951	0.0478607	GPN2:DNM3:KIF26B:ATP5C1:CHD8:RAB2B:MNAT1:TMEM30B:RHOJ:RAD51B:RGS6:DDX24:ATP2A1:KIF22:SEPT1:SEPT1:DCTPP1:SRCAP:ABCC11:CHD9:DHX34:RUVBL2:ABCA12:SMARCAL1:ARL4C:AGAP1:KIF3B:ARL8B:RAD18:ATP2B2:MCM2:RUVBL1:EEFSEC:ANXA5:NUDT6:SPATA5:ABCE1:MMAA:CCNH:ENPP4:MYO6:WRN:RASEF:KIF27:ATP6V1G1	http://www.gsea-msigdb.org/gsea/msigdb/cards/GO_HYDROLASE_ACTIVITY_ACTING_ON_ACID_ANHYDRIDES
GO_mf	GO_HYDROLASE_ACTIVITY_ACTING_ON_GLYCOSYL_BONDS	116	10	0.00326915	0.0479405	AMY2B:AMY2A:EDEM3:GLB1L3:GLB1L2:GALC:EDEM1:OGG1:HYAL4:SPAM1	http://www.gsea-msigdb.org/gsea/msigdb/cards/GO_HYDROLASE_ACTIVITY_ACTING_ON_GLYCOSYL_BONDS
GO_mf	GO_NUCLEASE_ACTIVITY	196	14	0.00329318	0.0479405	PPP1R8:TSEN15:DIS3:EXD2:AEN:ISG20:SLX1A:SETMAR:OGG1:TATDN2:EXOSC9:DROSHA:PELO:WRN	http://www.gsea-msigdb.org/gsea/msigdb/cards/GO_NUCLEASE_ACTIVITY
Cancer_gene_neighborhoods	MORF_MAGEA9	422	35	1.60662e-07	6.86026e-05	CNKSR1:TBX19:DPT:COLGALT2:SMYD3:TENM4:BARX2:POU6F1:SLC4A8:KRT86:KRT2:KRT1:ITGBL1:SIX6:ADAM20:FLRT2:ADAMTSL3:VKORC1:COX6A2:FUT1:SLC17A7:NRP2:GPR1:MAP2:COL4A4:ATP2B2:FGF2:NR3C2:ISL1:NR2F1:SEMA6A:HTR1B:PRPS1L1:EXOC4:TPD52	http://www.gsea-msigdb.org/gsea/msigdb/cards/MORF_MAGEA9
Cancer_gene_neighborhoods	MORF_PAX7	267	25	1.04783e-06	0.000223712	CNKSR1:TBX19:DPT:COLGALT2:TENM4:BARX2:AQP5:POU6F1:KRT86:KRT2:KRT1:SIX6:ADAM20:VKORC1:KAT8:COX6A2:BCL2:SLC17A7:GPR1:ATP2B2:NR3C2:NR2F1:HTR1B:EXOC4:RALYL	http://www.gsea-msigdb.org/gsea/msigdb/cards/MORF_PAX7
Cancer_gene_neighborhoods	MORF_RAD51L3	386	31	1.59167e-06	0.000226547	TBX19:COLGALT2:SMYD3:TENM4:BARX2:OPCML:POU6F1:SLC4A8:KRT86:KRT2:ITGBL1:SIX6:ADAM20:FLRT2:ADAMTSL3:COX6A2:FUT1:SLC17A7:GPR1:MAP2:ATP2B2:FGF2:NR3C2:ISL1:ITGA2:NR2F1:SEMA6A:HTR1B:PRPS1L1:EXOC4:TPD52	http://www.gsea-msigdb.org/gsea/msigdb/cards/MORF_RAD51L3
Cancer_gene_neighborhoods	MORF_ERCC4	320	27	2.94028e-06	0.000300751	NR0B2:TBX19:COLGALT2:TENM4:POU6F1:SLC4A8:KRT86:KRT2:ITGBL1:SIX6:ADAM20:ADAMTSL3:VKORC1:COX6A2:SULT2B1:FUT1:NRP2:GPR1:MAP2:COL4A4:FGF2:NR3C2:ISL1:NR2F1:MEOX2:EXOC4:TPD52	http://www.gsea-msigdb.org/gsea/msigdb/cards/MORF_ERCC4
Cancer_gene_neighborhoods	MORF_NOS2A	288	25	4.10464e-06	0.000300751	TBX19:DPT:COLGALT2:TENM4:BARX2:AQP5:POU6F1:KRT86:KRT2:KRT1:SIX6:ADAM20:ADAMTSL3:COX6A2:BCL2:SULT2B1:GPR1:MAP2:ATP2B2:SLC6A11:NR3C2:NR2F1:HTR1B:PRPS1L1:EXOC4	http://www.gsea-msigdb.org/gsea/msigdb/cards/MORF_NOS2A
Cancer_gene_neighborhoods	MORF_CAMK4	289	25	4.36384e-06	0.000300751	TBX19:COLGALT2:SMYD3:TENM4:POU6F1:SLC4A8:KRT86:KRT2:ITGBL1:SIX6:ADAM20:FLRT2:ADAMTSL3:COX6A2:FUT1:GPR1:MAP2:COL4A4:ATP2B2:FGF2:NR3C2:ISL1:NR2F1:PRPS1L1:EXOC4	http://www.gsea-msigdb.org/gsea/msigdb/cards/MORF_CAMK4
Cancer_gene_neighborhoods	MORF_ATF2	329	27	4.93034e-06	0.000300751	TBX19:COLGALT2:SMYD3:TENM4:BARX2:POU6F1:SLC4A8:KRT86:KRT83:KRT2:ITGBL1:SIX6:ADAM20:FLRT2:ADAMTSL3:COX6A2:FUT1:GPR1:MAP2:ATP2B2:FGF2:NR3C2:ISL1:SEMA6A:PRPS1L1:EXOC4:TLE1	http://www.gsea-msigdb.org/gsea/msigdb/cards/MORF_ATF2
Cancer_gene_neighborhoods	MORF_FOSL1	407	30	1.26555e-05	0.000608189	CNKSR1:NR0B2:TBX19:DPT:COLGALT2:TENM4:BARX2:AQP5:POU6F1:SLC4A8:KRT86:KRT2:ITGBL1:SIX6:ADAM20:ADAMTSL3:VKORC1:COX6A2:BCL2:SULT2B1:SLC17A7:NRP2:GPR1:MAP2:ATP2B2:SLC6A11:NR3C2:NR2F1:HTR1B:EXOC4	http://www.gsea-msigdb.org/gsea/msigdb/cards/MORF_FOSL1
Cancer_gene_neighborhoods	MORF_SUPT3H	327	26	1.2819e-05	0.000608189	TBX19:COLGALT2:SMYD3:TENM4:BARX2:OPCML:POU6F1:SLC4A8:KRT2:ITGBL1:SIX6:ADAM20:FLRT2:ADAMTSL3:COX6A2:FUT1:GPR1:MAP2:ATP2B2:FGF2:NR3C2:ISL1:ITGA2:SEMA6A:MEOX2:EXOC4	http://www.gsea-msigdb.org/gsea/msigdb/cards/MORF_SUPT3H
Cancer_gene_neighborhoods	MORF_PTPRB	253	22	1.47953e-05	0.000631761	TBX19:COLGALT2:SMYD3:TENM4:POU6F1:SLC4A8:KRT2:SIX6:ADAM20:FLRT2:ADAMTSL3:COX6A2:FUT1:GPR1:MAP2:FGF2:NR3C2:ISL1:ITGA2:MEOX2:EXOC4:TPD52	http://www.gsea-msigdb.org/gsea/msigdb/cards/MORF_PTPRB
Cancer_gene_neighborhoods	MORF_TNFRSF6	166	17	1.69413e-05	0.000657629	TBX19:COLGALT2:TENM4:OPCML:POU6F1:SLC4A8:KRT2:ADAM20:FLRT2:ADAMTSL3:COX6A2:FUT1:MAP2:FGF2:NR3C2:EXOC4:TPD52	http://www.gsea-msigdb.org/gsea/msigdb/cards/MORF_TNFRSF6
Cancer_gene_neighborhoods	MORF_MDM2	278	23	2.1265e-05	0.000699032	TBX19:DPT:COLGALT2:TENM4:BARX2:POU6F1:SLC4A8:KRT86:KRT2:KRT1:ITGBL1:SIX6:ADAM20:ADAMTSL3:VKORC1:COX6A2:GPR1:MAP2:ATP2B2:FGF2:NR3C2:PRPS1L1:EXOC4	http://www.gsea-msigdb.org/gsea/msigdb/cards/MORF_MDM2
Cancer_gene_neighborhoods	MORF_MAGEA8	259	22	2.1282e-05	0.000699032	TBX19:COLGALT2:SMYD3:TENM4:POU6F1:SLC4A8:KRT2:ITGBL1:SIX6:ADAM20:FLRT2:ADAMTSL3:FUT1:ICOS:GPR1:MAP2:ATP2B2:FGF2:NR3C2:ISL1:PRPS1L1:EXOC4	http://www.gsea-msigdb.org/gsea/msigdb/cards/MORF_MAGEA8
Cancer_gene_neighborhoods	MORF_MLLT10	301	24	2.60009e-05	0.000793029	TBX19:COLGALT2:SMYD3:TENM4:BARX2:POU6F1:SLC4A8:KRT86:KRT2:ITGBL1:SIX6:ADAM20:FLRT2:ADAMTSL3:COX6A2:SULT2B1:FUT1:GPR1:MAP2:FGF2:NR3C2:EXOC4:TPD52:TLE1	http://www.gsea-msigdb.org/gsea/msigdb/cards/MORF_MLLT10
Cancer_gene_neighborhoods	MORF_BRCA1	264	22	2.85324e-05	0.000812222	CNKSR1:TBX19:DPT:COLGALT2:BARX2:POU6F1:SLC4A8:KRT86:KRT2:TPP2:ADAM20:COX6A2:CHD9:SULT2B1:NRP2:MAP2:SLC6A11:SNX4:MAD2L1:NR3C2:CETN3:KLHDC10	http://www.gsea-msigdb.org/gsea/msigdb/cards/MORF_BRCA1
Cancer_gene_neighborhoods	MORF_ARL3	304	24	3.05161e-05	0.000814398	TBX19:DPT:COLGALT2:TENM4:BARX2:AQP5:POU6F1:SLC4A8:KRT86:KRT2:SIX6:ADAM20:ADAMTSL3:COX6A2:BCL2:SULT2B1:NRP2:MAP2:SLC6A11:NR3C2:NR2F1:HTR1B:EXOC4:TPD52	http://www.gsea-msigdb.org/gsea/msigdb/cards/MORF_ARL3
Cancer_gene_neighborhoods	GCM_RAN	196	18	4.22059e-05	0.0010529	POGK:VPS26B:CSRNP2:TENC1:MOAP1:UBR7:XPO6:TBC1D10B:CHD9:SLC8A2:ABI2:LANCL1:BCL2L1:KIF3B:ATP2B2:PHAX:ISCA1:GABBR2	http://www.gsea-msigdb.org/gsea/msigdb/cards/GCM_RAN
Cancer_gene_neighborhoods	GCM_IL6ST	55	9	4.43845e-05	0.0010529	TENC1:TBC1D10B:LANCL1:KIF3B:ARL8B:ATP2B2:PHAX:DDHD2:TACC1	http://www.gsea-msigdb.org/gsea/msigdb/cards/GCM_IL6ST
Cancer_gene_neighborhoods	MORF_IFNA1	204	18	7.11401e-05	0.00159878	TBX19:COLGALT2:SMYD3:SLC4A8:KRT2:ITGBL1:SIX6:ADAM20:FLRT2:ADAMTSL3:FUT1:GPR1:MAP2:ATP2B2:FGF2:NR3C2:ISL1:EXOC4	http://www.gsea-msigdb.org/gsea/msigdb/cards/MORF_IFNA1
Cancer_gene_neighborhoods	MORF_PDCD1	73	10	8.17215e-05	0.00174475	TBX19:SLC4A8:KRT2:ITGBL1:SIX6:ADAM20:ADAMTSL3:FUT1:NR3C2:EXOC4	http://www.gsea-msigdb.org/gsea/msigdb/cards/MORF_PDCD1
Cancer_gene_neighborhoods	MORF_CD8A	126	13	0.000149855	0.00304705	TBX19:TENM4:POU6F1:SLC4A8:KRT2:ITGBL1:ADAM20:ADAMTSL3:COX6A2:MAP2:NR3C2:ITGA2:EXOC4	http://www.gsea-msigdb.org/gsea/msigdb/cards/MORF_CD8A
Cancer_gene_neighborhoods	MORF_PRKCA	181	16	0.000172113	0.00320588	TBX19:SMYD3:TENM4:POU6F1:SLC4A8:KRT2:ITGBL1:SIX6:ADAM20:FLRT2:ADAMTSL3:FUT1:GPR1:MAP2:NR3C2:EXOC4	http://www.gsea-msigdb.org/gsea/msigdb/cards/MORF_PRKCA
Cancer_gene_neighborhoods	MORF_FSHR	278	21	0.000172682	0.00320588	TBX19:COLGALT2:SMYD3:TENM4:POU6F1:SLC4A8:KRT2:ITGBL1:SIX6:ADAM20:FLRT2:ADAMTSL3:COX6A2:FUT1:GPR1:MAP2:ATP2B2:FGF2:NR3C2:ISL1:EXOC4	http://www.gsea-msigdb.org/gsea/msigdb/cards/MORF_FSHR
Cancer_gene_neighborhoods	GNF2_ITGB2	56	8	0.000310976	0.00488156	SH3BGRL3:FGR:THEMIS2:BIN2:PYCARD:ITGAM:ITGAX:HCK	http://www.gsea-msigdb.org/gsea/msigdb/cards/GNF2_ITGB2
Cancer_gene_neighborhoods	MORF_ITGA2	56	8	0.000310976	0.00488156	OPCML:SLC4A8:KRT2:ADAMTSL3:MAP2:NR3C2:ITGA2:EXOC4	http://www.gsea-msigdb.org/gsea/msigdb/cards/MORF_ITGA2
Cancer_gene_neighborhoods	MORF_STK17A	172	15	0.000314086	0.00488156	CNKSR1:TBX19:DPT:TENM4:AQP5:POU6F1:KRT86:ADAM20:VKORC1:KAT8:COX6A2:BCL2:SLC6A11:NR2F1:HTR1B	http://www.gsea-msigdb.org/gsea/msigdb/cards/MORF_STK17A
Cancer_gene_neighborhoods	MORF_ESR1	172	15	0.000314086	0.00488156	TBX19:DPT:BARX2:AQP5:POU6F1:KRT86:KRT2:KRT1:KAT8:COX6A2:SLC5A2:CHD9:BCL2:SULT2B1:SLC6A11	http://www.gsea-msigdb.org/gsea/msigdb/cards/MORF_ESR1
Cancer_gene_neighborhoods	MORF_CDH4	136	13	0.000320102	0.00488156	TBX19:COLGALT2:TENM4:KRT2:SIX6:ADAM20:ADAMTSL3:SLC17A7:GPR1:MAP2:FGF2:NR3C2:EXOC4	http://www.gsea-msigdb.org/gsea/msigdb/cards/MORF_CDH4
Cancer_gene_neighborhoods	MORF_PPP2R5B	174	15	0.000355532	0.00523491	CNKSR1:TBX19:COLGALT2:TENM4:BARX2:POU6F1:KRT86:KRT2:ADAM20:COX6A2:SULT2B1:GPR1:NR3C2:NR2F1:EXOC4	http://www.gsea-msigdb.org/gsea/msigdb/cards/MORF_PPP2R5B
Cancer_gene_neighborhoods	GNF2_FGR	32	6	0.00039289	0.00559213	SH3BGRL3:FGR:THEMIS2:PYCARD:ITGAM:HCK	http://www.gsea-msigdb.org/gsea/msigdb/cards/GNF2_FGR
Cancer_gene_neighborhoods	MORF_THPO	127	12	0.000595817	0.00813757	TBX19:SMYD3:SLC4A8:KRT2:ITGBL1:SIX6:FLRT2:ADAMTSL3:FUT1:NR3C2:ISL1:EXOC4	http://www.gsea-msigdb.org/gsea/msigdb/cards/MORF_THPO
Cancer_gene_neighborhoods	GCM_CALM1	110	11	0.000617961	0.00813757	STX12:POGK:VPS26B:CSRNP2:MOAP1:XPO6:SLC8A2:ABI2:LANCL1:KIF3B:DUSP26	http://www.gsea-msigdb.org/gsea/msigdb/cards/GCM_CALM1
Cancer_gene_neighborhoods	MORF_SNRP70	62	8	0.000628899	0.00813757	DNAJC8:PTP4A2:SRSF2:SNRNP70:DGKD:PHIP:TACC1:HNRNPK	http://www.gsea-msigdb.org/gsea/msigdb/cards/MORF_SNRP70
Cancer_gene_neighborhoods	MORF_TNFRSF25	266	19	0.000684542	0.00859704	CNKSR1:TBX19:DPT:TENM4:BARX2:AQP5:POU6F1:KRT86:KRT1:VKORC1:KAT8:COX6A2:SLC5A2:BCL2:SLC17A7:ATP2B2:HTR1B:IMPA1:RALYL	http://www.gsea-msigdb.org/gsea/msigdb/cards/MORF_TNFRSF25
Cancer_gene_neighborhoods	MORF_CTSB	187	15	0.000757042	0.00923591	TBX19:SMYD3:TENM4:KRT2:ITGBL1:SIX6:ADAM20:ADAMTSL3:GPR1:MAP2:ATP2B2:NR3C2:SEMA6A:PRPS1L1:EXOC4	http://www.gsea-msigdb.org/gsea/msigdb/cards/MORF_CTSB
Cancer_gene_neighborhoods	MORF_TFDP2	230	17	0.000879795	0.0100125	CNKSR1:GPR3:TBX19:DPT:COLGALT2:BARX2:AQP5:POU6F1:SLC4A8:KRT86:KRT2:COX6A2:BCL2:SULT2B1:NRP2:SLC6A11:TPD52	http://www.gsea-msigdb.org/gsea/msigdb/cards/MORF_TFDP2
Cancer_gene_neighborhoods	GCM_RAD21	37	6	0.0008838	0.0100125	KHDRBS1:TPR:HNRNPU-AS1:HNRNPU:MAZ:SRSF2:SUMO1	http://www.gsea-msigdb.org/gsea/msigdb/cards/GCM_RAD21
Cancer_gene_neighborhoods	MORF_BNIP1	190	15	0.000891042	0.0100125	CNKSR1:TBX19:DPT:TENM4:BARX2:AQP5:POU6F1:KRT86:KRT2:VKORC1:KAT8:COX6A2:BCL2:SULT2B1:SLC6A11	http://www.gsea-msigdb.org/gsea/msigdb/cards/MORF_BNIP1
Cancer_gene_neighborhoods	MORF_IL4	192	15	0.000991099	0.0108513	TBX19:COLGALT2:TENM4:KRT2:ITGBL1:SIX6:ADAM20:ADAMTSL3:SLC17A7:GPR1:ATP2B2:FGF2:NR3C2:SEMA6A:EXOC4	http://www.gsea-msigdb.org/gsea/msigdb/cards/MORF_IL4
Cancer_gene_neighborhoods	MORF_ATRX	215	16	0.00114551	0.0121717	DPT:VAMP4:TPR:AQP5:KRT86:KAT8:COX6A2:CHD9:BCL2:SULT2B1:SLC6A11:SNX4:CETN3:KLHDC10:LSM1:IMPA1	http://www.gsea-msigdb.org/gsea/msigdb/cards/MORF_ATRX
Cancer_gene_neighborhoods	GCM_BECN1	68	8	0.00116871	0.0121717	AQP2:DAZAP2:PLK1:MAPK3:FUS:CYTH2:BCAT2:ADRB3	http://www.gsea-msigdb.org/gsea/msigdb/cards/GCM_BECN1
Cancer_gene_neighborhoods	MORF_PTPRR	102	10	0.00125467	0.0127558	TENM4:KRT2:ITGBL1:SIX6:ADAM20:ADAMTSL3:GPR1:MAP2:NR3C2:EXOC4	http://www.gsea-msigdb.org/gsea/msigdb/cards/MORF_PTPRR
Cancer_gene_neighborhoods	MORF_IL16	239	17	0.00133791	0.0132857	TBX19:COLGALT2:TENM4:BARX2:POU6F1:SLC4A8:KRT86:KRT2:ADAM20:ADAMTSL3:COX6A2:SULT2B1:NRP2:SLC6A11:NR3C2:EXOC4:TPD52	http://www.gsea-msigdb.org/gsea/msigdb/cards/MORF_IL16
Cancer_gene_neighborhoods	MORF_MAP2K7	181	14	0.00158232	0.0153557	TBX19:COLGALT2:SMYD3:TENM4:KRT2:ITGBL1:SIX6:ADAM20:ADAMTSL3:COX6A2:GPR1:MAP2:NR3C2:EXOC4	http://www.gsea-msigdb.org/gsea/msigdb/cards/MORF_MAP2K7
Cancer_gene_neighborhoods	GNF2_MCL1	56	7	0.00164517	0.0156108	THEMIS2:SELL:DAZAP2:PYCARD:NOD2:HCK:RAB11FIP1	http://www.gsea-msigdb.org/gsea/msigdb/cards/GNF2_MCL1
Cancer_gene_neighborhoods	MORF_CDK2	72	8	0.00169846	0.0157662	DNAJC8:KHDRBS1:HNRNPU-AS1:HNRNPU:XPO6:ATXN2L:FUS:RUVBL2:MCM2	http://www.gsea-msigdb.org/gsea/msigdb/cards/MORF_CDK2
Cancer_gene_neighborhoods	GCM_FANCC	126	11	0.00188787	0.0171515	GPR3:AQP2:KRT83:KRT6C:PLK1:MAZ:MAPK3:FUT2:BCAT2:NRF1:ADRB3	http://www.gsea-msigdb.org/gsea/msigdb/cards/GCM_FANCC
Cancer_gene_neighborhoods	MORF_BCL2L11	185	14	0.00194187	0.0172745	TBX19:COLGALT2:TENM4:POU6F1:SLC4A8:KRT2:SIX6:ADAM20:ADAMTSL3:COX6A2:MAP2:ATP2B2:NR3C2:EXOC4	http://www.gsea-msigdb.org/gsea/msigdb/cards/MORF_BCL2L11
Cancer_gene_neighborhoods	MORF_MT4	248	17	0.00198337	0.0172836	ZDHHC18:DPT:DPYSL4:AQP5:POU6F1:KRT86:COX6A2:SLC5A2:CHD9:JMJD6:BCL2:NRP2:OGG1:SLC6A11:FRG1:LSM1:IMPA1	http://www.gsea-msigdb.org/gsea/msigdb/cards/MORF_MT4
Cancer_gene_neighborhoods	GNF2_MYD88	60	7	0.00246305	0.0205171	SH3BGRL3:RPS6KA1:THEMIS2:SELL:DAZAP2:CORO1A:PYCARD	http://www.gsea-msigdb.org/gsea/msigdb/cards/GNF2_MYD88
Cancer_gene_neighborhoods	MORF_PRKDC	190	14	0.002484	0.0205171	NUDC:DNAJC8:KHDRBS1:HNRNPU-AS1:HNRNPU:TM9SF2:XPO6:RUVBL2:LANCL1:MCM2:RUVBL1:RPN1:DCTD:TARS:PROSC	http://www.gsea-msigdb.org/gsea/msigdb/cards/MORF_PRKDC
Cancer_gene_neighborhoods	MORF_NF1	170	13	0.00252777	0.0205171	GPR3:TBX19:DPT:COLGALT2:AQP5:POU6F1:KRT86:KRT2:COX6A2:BCL2:SULT2B1:NRP2:SLC6A11	http://www.gsea-msigdb.org/gsea/msigdb/cards/MORF_NF1
Cancer_gene_neighborhoods	MORF_KDR	94	9	0.00254662	0.0205171	TBX19:COLGALT2:POU6F1:SLC4A8:KRT2:ADAMTSL3:NTRK3:COX6A2:NR3C2	http://www.gsea-msigdb.org/gsea/msigdb/cards/MORF_KDR
Cancer_gene_neighborhoods	GNF2_S100A4	46	6	0.0028138	0.0219024	SH3BGRL3:FGR:THEMIS2:PYCARD:NOD2:HCK	http://www.gsea-msigdb.org/gsea/msigdb/cards/GNF2_S100A4
Cancer_gene_neighborhoods	GNF2_JAK1	32	5	0.00282116	0.0219024	BIN2:PRKCH:GPR65:ITGAL:ARL4C	http://www.gsea-msigdb.org/gsea/msigdb/cards/GNF2_JAK1
Cancer_gene_neighborhoods	GCM_NF2	302	19	0.00294954	0.0224903	VPS26B:CSRNP2:TENC1:KLF12:TOX4:GTF2A1:UBR7:XPO6:TBC1D10B:SETD1A:CHD9:SCG2:BCL2L1:ATP2B2:EDNRA:ZFR:PHAX:TMEM106B:ISCA1	http://www.gsea-msigdb.org/gsea/msigdb/cards/GCM_NF2
Cancer_gene_neighborhoods	GNF2_STAT6	79	8	0.00306551	0.0229645	LAPTM5:SELL:DAZAP2:PRR13:SEC11A:CORO1A:EMP3:INPP5D	http://www.gsea-msigdb.org/gsea/msigdb/cards/GNF2_STAT6
Cancer_gene_neighborhoods	GCM_DDX5	64	7	0.00356267	0.0262286	COL16A1:KHDRBS1:HNRNPU-AS1:HNRNPU:SRSF5:MAZ:FUS:SRSF2	http://www.gsea-msigdb.org/gsea/msigdb/cards/GCM_DDX5
Cancer_gene_neighborhoods	MORF_ETV3	65	7	0.00388819	0.02814	TBX19:DPT:POU6F1:KRT86:COX6A2:BCL2:HTR1B	http://www.gsea-msigdb.org/gsea/msigdb/cards/MORF_ETV3
Cancer_gene_neighborhoods	MORF_BCL2	222	15	0.00404867	0.028813	GPR3:TBX19:DPT:AQP5:POU6F1:KRT86:KRT1:KAT8:COX6A2:SLC5A2:BCL2:NRP2:SLC6A11:HTR1B:IMPA1	http://www.gsea-msigdb.org/gsea/msigdb/cards/MORF_BCL2
Cancer_gene_neighborhoods	MORF_BUB1B	66	7	0.00423577	0.0291722	NUDC:PLK1:TPX2:MCM2:CCNA2:ABCE1:TARS	http://www.gsea-msigdb.org/gsea/msigdb/cards/MORF_BUB1B
Cancer_gene_neighborhoods	MORF_TERF1	66	7	0.00423577	0.0291722	DNAJC8:PTP4A2:KHDRBS1:HNRNPU-AS1:HNRNPU:ATXN2L:FUS:HNRNPK	http://www.gsea-msigdb.org/gsea/msigdb/cards/MORF_TERF1
Cancer_gene_neighborhoods	GNF2_RAP1B	36	5	0.00477106	0.0323372	BIN2:GPR65:ITGAL:ADCY7:INPP5D	http://www.gsea-msigdb.org/gsea/msigdb/cards/GNF2_RAP1B
Cancer_gene_neighborhoods	GCM_GSTA4	68	7	0.00500082	0.0333648	VPS26B:CSRNP2:CDIPT:SLC8A2:ERBB4:FAM172A:ASTN2	http://www.gsea-msigdb.org/gsea/msigdb/cards/GCM_GSTA4
Cancer_gene_neighborhoods	GCM_ACTG1	124	10	0.00525245	0.0345045	HMGN2:KHDRBS1:HNRNPU-AS1:HNRNPU:ATP5C1:MAZ:SRSF2:CUL3:TATDN2:FRG1:HNRNPK	http://www.gsea-msigdb.org/gsea/msigdb/cards/GCM_ACTG1
Cancer_gene_neighborhoods	MORF_CDC10	146	11	0.00585	0.0372448	DNAJC8:PTP4A2:KHDRBS1:XPO6:ATXN2L:LANCL1:FRG1:PHIP:ASH2L:TACC1:HNRNPK	http://www.gsea-msigdb.org/gsea/msigdb/cards/MORF_CDC10
Cancer_gene_neighborhoods	GNF2_CASP4	24	4	0.00590293	0.0372448	SH3BGRL3:LAPTM5:SELL:DAZAP2	http://www.gsea-msigdb.org/gsea/msigdb/cards/GNF2_CASP4
Cancer_gene_neighborhoods	MORF_CCNI	88	8	0.00593125	0.0372448	PTP4A2:KHDRBS1:DAZAP2:EIF4B:PCBP2:SRSF2:RPL18:HNRNPK	http://www.gsea-msigdb.org/gsea/msigdb/cards/MORF_CCNI
Cancer_gene_neighborhoods	MORF_ACP1	211	14	0.00628505	0.0384353	DNAJC8:PTP4A2:KHDRBS1:PRRC2C:EIF4B:PCBP2:ERH:FUS:SRSF2:RPL18:SNRNP70:TATDN2:PHIP:HNRNPK	http://www.gsea-msigdb.org/gsea/msigdb/cards/MORF_ACP1
Cancer_gene_neighborhoods	MORF_THRA	54	6	0.00630087	0.0384353	COLGALT2:KRT86:KRT1:SLC17A7:ATP2B2:RALYL	http://www.gsea-msigdb.org/gsea/msigdb/cards/MORF_THRA
Cancer_gene_neighborhoods	MORF_IL13	234	15	0.00652539	0.0392442	CNKSR1:TBX19:DPT:TENM4:AQP5:POU6F1:KRT86:KRT2:COX6A2:BCL2:SULT2B1:NRP2:SLC6A11:NR2F1:HTR1B	http://www.gsea-msigdb.org/gsea/msigdb/cards/MORF_IL13
Cancer_gene_neighborhoods	MORF_RFC1	109	9	0.00679273	0.0394658	DNAJC8:TPP2:XPO6:CHD9:LANCL1:FRG1:PROSC:ASH2L:IMPA1	http://www.gsea-msigdb.org/gsea/msigdb/cards/MORF_RFC1
Cancer_gene_neighborhoods	GCM_MYCL1	25	4	0.00685778	0.0394658	KRT83:FUT2:BCAT2:IRF5	http://www.gsea-msigdb.org/gsea/msigdb/cards/GCM_MYCL1
Cancer_gene_neighborhoods	GNF2_ITGAL	55	6	0.00689138	0.0394658	BIN2:PRKCH:GPR65:ITGAL:ADCY7:ARL4C	http://www.gsea-msigdb.org/gsea/msigdb/cards/GNF2_ITGAL
Cancer_gene_neighborhoods	MORF_GNB1	304	18	0.00693193	0.0394658	STMN1:NUDC:DNAJC8:PTP4A2:KHDRBS1:PRRC2C:HNRNPU-AS1:HNRNPU:TM9SF2:XPO6:ATXN2L:FUS:SRSF2:RUVBL2:LANCL1:MCM2:RPN1:DCTD:TARS	http://www.gsea-msigdb.org/gsea/msigdb/cards/MORF_GNB1
Cancer_gene_neighborhoods	GNF2_CASP1	110	9	0.00720053	0.0399302	SH3BGRL3:FGR:THEMIS2:SELL:DAZAP2:PYCARD:ITGAM:NOD2:HCK	http://www.gsea-msigdb.org/gsea/msigdb/cards/GNF2_CASP1
Cancer_gene_neighborhoods	MORF_RAF1	110	9	0.00720053	0.0399302	DNAJC8:KHDRBS1:TPR:PPP2R5E:XPO6:ATXN2L:NFATC2IP:SUMO1:HNRNPK	http://www.gsea-msigdb.org/gsea/msigdb/cards/MORF_RAF1
Cancer_gene_neighborhoods	MORF_RUNX1	152	11	0.00784575	0.0425525	TBX19:DPT:COLGALT2:AQP5:POU6F1:KRT86:KRT2:ADAM20:COX6A2:CHD9:BCL2	http://www.gsea-msigdb.org/gsea/msigdb/cards/MORF_RUNX1
Cancer_gene_neighborhoods	GNF2_TM4SF2	26	4	0.00790938	0.0425525	NMNAT2:CA11:ATP2B2:RALYL	http://www.gsea-msigdb.org/gsea/msigdb/cards/GNF2_TM4SF2
Cancer_gene_neighborhoods	GCM_RING1	112	9	0.00807202	0.0425525	GPR3:AQP2:KRT6C:PLK1:MAPK3:FUT2:BCAT2:NRF1:ADRB3	http://www.gsea-msigdb.org/gsea/msigdb/cards/GCM_RING1
Cancer_gene_neighborhoods	MORF_PRKACA	112	9	0.00807202	0.0425525	CNKSR1:DPT:AQP5:POU6F1:KAT8:COX6A2:BCL2:SULT2B1:SLC6A11	http://www.gsea-msigdb.org/gsea/msigdb/cards/MORF_PRKACA
Cancer_gene_neighborhoods	GNF2_DNM1	75	7	0.00851091	0.0433951	NMNAT2:CA11:SLC17A7:ATP2B2:RCAN2:RALYL:GABBR2	http://www.gsea-msigdb.org/gsea/msigdb/cards/GNF2_DNM1
Cancer_gene_neighborhoods	GCM_RAB10	175	12	0.00852845	0.0433951	POGK:PRRC2C:EDEM3:SLC39A9:GTF2A1:SEL1L:ZC3H14:BRD7:TMEM184C:UBE2H:MKLN1:UBQLN1	http://www.gsea-msigdb.org/gsea/msigdb/cards/GCM_RAB10
Cancer_gene_neighborhoods	GCM_APEX1	113	9	0.00853674	0.0433951	KHDRBS1:HNRNPU-AS1:HNRNPU:ATP5C1:EIF4B:PCBP2:ERH:MAZ:SRSF2:RPL18	http://www.gsea-msigdb.org/gsea/msigdb/cards/GCM_APEX1
Cancer_gene_neighborhoods	MORF_REV3L	58	6	0.00890265	0.0439688	TPR:NFATC2IP:CHD9:SNX4:CETN3:KLHDC10	http://www.gsea-msigdb.org/gsea/msigdb/cards/MORF_REV3L
Cancer_gene_neighborhoods	MORF_DMPK	176	12	0.00890294	0.0439688	TBX19:BARX2:KRT2:ITGBL1:SIX6:MNAT1:ADAMTSL3:FUT1:MAP2:NR3C2:EXOC4:TLE1	http://www.gsea-msigdb.org/gsea/msigdb/cards/MORF_DMPK
Cancer_gene_neighborhoods	GNF2_LYN	27	4	0.00906148	0.0439688	LAPTM5:SELL:DAZAP2:SNX2	http://www.gsea-msigdb.org/gsea/msigdb/cards/GNF2_LYN
Cancer_gene_neighborhoods	GCM_ATM	27	4	0.00906148	0.0439688	AQP2:PLK1:BCAT2:ADRB3	http://www.gsea-msigdb.org/gsea/msigdb/cards/GCM_ATM
Cancer_gene_neighborhoods	GCM_RAF1	42	5	0.00924978	0.0443782	KHDRBS1:HNRNPU-AS1:HNRNPU:PCBP2:MAZ:FUS	http://www.gsea-msigdb.org/gsea/msigdb/cards/GCM_RAF1
Cancer_gene_neighborhoods	MORF_TERF2IP	115	9	0.00952675	0.0451991	SLC9A1:DNAJC8:KHDRBS1:TPR:CHD8:XPO6:ATXN2L:NFATC2IP:HNRNPK	http://www.gsea-msigdb.org/gsea/msigdb/cards/MORF_TERF2IP
Cancer_gene_neighborhoods	CAR_MLANA	43	5	0.0102063	0.0478909	TRIM58:IGSF9B:SLC4A8:KRT86:KRT2	http://www.gsea-msigdb.org/gsea/msigdb/cards/CAR_MLANA
Cancer_gene_neighborhoods	GCM_BNIP1	78	7	0.0104683	0.0485863	FABP3:NCAPD3:KRT83:MAPK3:FUT2:BCAT2:IRF5	http://www.gsea-msigdb.org/gsea/msigdb/cards/GCM_BNIP1
Curated_gene_sets	REACTOME_FORMATION_OF_THE_CORNIFIED_ENVELOPE	128	28	2.71182e-16	1.49177e-12	ST14:KRT7:KRT86:KRT81:KRT83:KRT85:KRT84:KRT82:KRT75:KRT6B:KRT6C:KRT6A:KRT5:KRT71:KRT74:KRT72:KRT73:KRT2:KRT1:KRT77:KRT76:KRT3:KRT4:KRT79:KRT78:KRT8:KRT18:PRSS8	http://www.gsea-msigdb.org/gsea/msigdb/cards/REACTOME_FORMATION_OF_THE_CORNIFIED_ENVELOPE
Curated_gene_sets	GRYDER_PAX3FOXO1_ENHANCERS_IN_TADS	1010	81	7.34378e-15	2.01991e-11	CEP85:HMGN2:ARID1A:NUDC:THEMIS2:ATPIF1:NKAIN1:SNRNP40:DNM3:PIGC:SFMBT2:CELF2:INPP5A:ECHS1:SNX19:ACAD8:CSRNP2:DAZAP2:DIS3:TPP2:DAAM1:MNAT1:SLC38A6:RAD51B:ZFP36L1:DCAF5:ERH:SRSF5:COX16:CEP128:FLRT2:GLRX5:VRK1:NSMCE1:IL4R:TOX3:RBL2:BCL2:CA11:RAPH1:NRP2:FASTKD2:PAX3:FARSB:CUL3:DOCK10:IRS1:ARL4C:AGAP1:COPS8:TPX2:SETMAR:ARL8B:LMCD1:PLXNA1:MCM2:PODXL2:SPRY1:TENM3:DCTD:FAT1:FRG1:DROSHA:C5orf22:ITGA1:COMMD10:SEMA6A:ISPD:ITGB8:CPA5:MEST:PODXL:NRG1:NRG1-IT2:ERLIN2:TLE1:HNRNPK:RMI1:DAPK1:ANKS6:ASTN2:TRIM32	http://www.gsea-msigdb.org/gsea/msigdb/cards/GRYDER_PAX3FOXO1_ENHANCERS_IN_TADS
Curated_gene_sets	PILON_KLF1_TARGETS_DN	1984	125	3.10544e-14	5.69435e-11	STMN1:ZNF593:CD52:RPS6KA1:ARID1A:ZDHHC18:FGR:PPP1R8:YTHDF2:LAPTM5:SNRNP40:PTP4A2:KHDRBS1:SLC35A3:F5:SELL:SCYL3:PRRC2C:VAMP4:TSEN15:C1orf21:FAM129A:RNF2:IVNS1ABP:PLA2G4A:ZBTB18:ADSS:COX20:HNRNPU-AS1:HNRNPU:TFB2M:CELF2:NCAPD3:THYN1:ATF1:ACVR1B:EIF4B:MZT1:TM9SF2:TEX30:KDELC1:TOX4:PPP2R5E:SGPP1:ZBTB25:ZBTB1:ZFYVE26:ACTN1:ERH:SYNJ2BP:GTF2A1:UBR7:BTBD7:AKAP13:ARHGAP17:XPO6:SPN:C16orf54:CORO1A:ITGAL:FBRS:BCL7C:ZNF646:FUS:PYCARD:ITGAM:CNEP1R1:PAPD5:ADCY7:BRD7:SNX20:CYLD:CHD9:RBL2:GRWD1:SUMO1:INO80D:RPE:ACADL:ATIC:SMARCAL1:FARSB:DOCK10:UGT1A1:HJURP:UBE2F:EDEM1:RAD18:SETD5:BRPF1:SNX4:RUVBL1:GATA2:RPN1:MAD2L1:SPATA5:LSM6:SLC10A7:DCTD:DROSHA:EMB:CCNH:MEF2C:CETN3:FAM172A:TNFAIP8:HSD17B4:SNX2:CSNK1G3:ZNF608:PHAX:BZW2:TSPAN13:SNX13:CALU:IRF5:TMEM209:AKR1B1:LSM1:TACC1:PAG1:IMPA1:HNRNPK:AGTPBP1:NAA35:GOLM1	http://www.gsea-msigdb.org/gsea/msigdb/cards/PILON_KLF1_TARGETS_DN
Curated_gene_sets	NIKOLSKY_BREAST_CANCER_8P12_P11_AMPLICON	57	18	5.81742e-14	8.0004e-11	ZNF703:ERLIN2:PROSC:GPR124:BRF2:RAB11FIP1:GOT1L1:ADRB3:EIF4EBP1:ASH2L:STAR:LSM1:BAG4:DDHD2:PPAPDC1B:WHSC1L1:LETM2:TACC1	http://www.gsea-msigdb.org/gsea/msigdb/cards/NIKOLSKY_BREAST_CANCER_8P12_P11_AMPLICON
Curated_gene_sets	LASTOWSKA_NEUROBLASTOMA_COPY_NUMBER_DN	795	66	5.29492e-13	5.82547e-10	STMN1:PAFAH2:CEP85:SH3BGRL3:CD52:DHDDS:RPS6KA1:ARID1A:PIGV:ZDHHC18:GPN2:GPATCH3:NUDC:SLC9A1:WDTC1:TMEM222:AHDC1:FGR:FAM76A:STX12:PPP1R8:THEMIS2:PTAFR:DNAJC8:SESN2:MED18:PHACTR4:YTHDF2:LAPTM5:NKAIN1:SNRNP40:ZCCHC17:FABP3:PEF1:COL16A1:PTP4A2:KHDRBS1:JAKMIP3:DPYSL4:INPP5A:TUBGCP2:ECHS1:TENM4:ARHGAP32:SNX19:JAM3:NCAPD3:VPS26B:THYN1:ACAD8:GLB1L3:GLB1L2:SETMAR:ARL8B:RAD18:THUMPD3:SETD5:MTMR14:OGG1:TADA3:JAGN1:FANCD2:VHL:TATDN2:ATG7:MKRN2	http://www.gsea-msigdb.org/gsea/msigdb/cards/LASTOWSKA_NEUROBLASTOMA_COPY_NUMBER_DN
Curated_gene_sets	IVANOVA_HEMATOPOIESIS_STEM_CELL_AND_PROGENITOR	550	49	4.81834e-11	4.41762e-08	PAFAH2:NKAIN1:POGK:KIFAP3:PRRC2C:C1orf21:IVNS1ABP:HNRNPU-AS1:HNRNPU:DHTKD1:TCERG1L:ARHGAP32:ACAD8:SLC4A8:SCN8A:KRT18:KLF12:PRKCH:SNAPC1:TTC9:NTRK3:INO80E:SEPT1:SEPT1:ZNF629:FBXL19:HSD3B7:PRSS8:BCL2:KDELR1:KCNJ14:NOP58:ABI2:ACADL:USP40:TAMM41:CHCHD6:GATA2:PRDM5:SMAD1:ZNF827:ANKRD37:MEF2C:PPIC:ITGB8:AKR1B10:BRF2:ADRB3:ZNF704:DAPK1:TRIM32	http://www.gsea-msigdb.org/gsea/msigdb/cards/IVANOVA_HEMATOPOIESIS_STEM_CELL_AND_PROGENITOR
Curated_gene_sets	REACTOME_HEMOSTASIS	673	55	8.5715e-11	6.73597e-08	PAFAH2:FGR:F5:SELP:SELL:SELE:KIFAP3:PLA2G4A:KIF26B:SCCPDH:PRKCQ:GATA3:JAM3:DOCK9:PRKCH:PPP2R5E:VTI1B:RAD51B:ACTN1:SLC8A3:ITPK1:SERPINA1:ATP2A1:LAT:SPN:KIF22:ALDOA:MAPK3:ITGAL:STX4:ITGAM:ITGAX:SLC8A2:EHD2:FN1:DOCK10:INPP5D:DGKD:SPP2:SIRPA:KIF3B:ATP2B2:MGLL:GATA2:PDE5A:ANXA5:TRPC3:GYPB:F11:ITGA1:ITGA2:DGKB:CALU:PPP2CB:KIF27	http://www.gsea-msigdb.org/gsea/msigdb/cards/REACTOME_HEMOSTASIS
Curated_gene_sets	REACTOME_KERATINIZATION	216	28	1.82068e-10	1.25195e-07	ST14:KRT7:KRT86:KRT81:KRT83:KRT85:KRT84:KRT82:KRT75:KRT6B:KRT6C:KRT6A:KRT5:KRT71:KRT74:KRT72:KRT73:KRT2:KRT1:KRT77:KRT76:KRT3:KRT4:KRT79:KRT78:KRT8:KRT18:PRSS8	http://www.gsea-msigdb.org/gsea/msigdb/cards/REACTOME_KERATINIZATION
Curated_gene_sets	DODD_NASOPHARYNGEAL_CARCINOMA_UP	1762	103	4.81971e-10	2.94591e-07	CNKSR1:AIM1L:TRNP1:FAM46B:SLC9A1:WDTC1:SYTL1:SERINC2:CCDC181:MROH9:FMO2:C1orf101:EFCAB2:STK32C:LRRC27:PWWP2B:INPP5A:TTC40:KNDC1:ARHGAP32:TMEM45B:ST14:ADAMTS8:AQP5:SMAGP:KRT7:KRT4:KRT78:LMO7:DOCK9:FGF14:SIX1:PLEKHH1:ARG2:DCAF5:EXD2:KIAA0247:TTC9:MAP3K9:GALC:SPATA7:PTPN21:ITPK1:C14orf142:BTBD7:CLMN:TCL1A:PAPOLA:AKAP13:ABHD2:CHP2:KIAA0556:MVP:YPEL3:GDPD3:MAPK3:C16orf93:TOX3:CCDC114:DBP:FUT2:MDH1B:SPAG16:MARCH4:DAW1:DGKD:IQCA1:GRM7:SSUH2:OXTR:OGG1:EMC3:IRAK2:SLC6A11:TIMP4:SLC41A3:ALDH1L1:CCDC37:MGLL:C4orf3:TTC29:LRP2BP:ANKRD37:PDZD2:MTMR12:MEF2C:ZNF474:CLIC5:ENPP4:ENPP5:CYP39A1:GPR110:LCA5:SH3BGRL2:SCIN:AGR2:AGR3:LRGUK:DUSP26:ZNF703:RAB11FIP1:HEY1:IDNK	http://www.gsea-msigdb.org/gsea/msigdb/cards/DODD_NASOPHARYNGEAL_CARCINOMA_UP
Curated_gene_sets	PUJANA_ATM_PCC_NETWORK	1381	86	7.45566e-10	4.10136e-07	STMN1:CD52:HMGN2:GPR3:FAM76A:LAPTM5:PTP4A2:KHDRBS1:CREG1:GPR161:SCYL3:PRRC2C:PIGC:FASLG:UPF2:OPCML:TFCP2:POU6F1:KRT83:KRT2:EIF4B:PIBF1:KLF12:ITGBL1:TPP2:PPM1A:SIX6:PPP2R5E:ZFYVE26:ERH:MED6:RGS6:GTF2A1:GPR65:ITPK1:TCL1A:PAPOLA:VRK1:NMB:ALPK3:RBBP6:NFATC2IP:TBX6:CORO1A:SETD1A:FUS:ITGAD:ZNF267:ADCY7:SRSF2:BAX:CD37:RPL13A:SUMO1:ICOS:NRP2:GPR1:ATIC:PAX3:DOCK10:INPP5D:EDEM1:OGG1:VHL:SNX4:MCM2:RUVBL1:MAD2L1:CCNA2:ANAPC10:ABCE1:LSM6:FRG1:POLR3G:TNFAIP8:SNX2:PHIP:HMGN3:TFEC:POT1:PAX4:IRF5:LSM1:FABP5:HNRNPK:TRIM32	http://www.gsea-msigdb.org/gsea/msigdb/cards/PUJANA_ATM_PCC_NETWORK
Curated_gene_sets	RIGGI_EWING_SARCOMA_PROGENITOR_UP	434	40	1.08204e-09	5.41116e-07	LAPTM5:OLFM3:COL11A1:COLGALT2:HMCN1:PTGS2:OPCML:FLRT2:ITGAM:PPFIA3:CCDC155:SLC17A7:RAPH1:IKZF2:IGFBP2:COL4A4:TM4SF20:DGKD:GATA2:FAT4:EDNRA:NR3C2:NPR3:NR2F1:ALDH7A1:SCIN:TSPAN13:HDAC9:GPR37:PODXL:AKR1B10:ZNF703:ADRB3:STAR:ZNF704:PAG1:DAPK1:TNFSF15:TNC:BRINP1	http://www.gsea-msigdb.org/gsea/msigdb/cards/RIGGI_EWING_SARCOMA_PROGENITOR_UP
Curated_gene_sets	GRAESSMANN_APOPTOSIS_BY_DOXORUBICIN_UP	1121	73	2.35533e-09	1.07972e-06	EXTL1:ZNF593:SH3BGRL3:SLC9A1:SESN2:RNPC3:SLC19A2:GATA3:GLRX3:SAC3D1:ST14:THYN1:ACAD8:KRT5:PPM1A:TRMT5:SGPP1:PLEK2:KIAA0247:GTF2A1:MOAP1:OTUB2:KLHL25:AEN:ISG20:LCMT1:IL4R:SBK1:SPNS1:KIF22:CDIPT:INO80E:CORO1A:SEPHS2:PRSS8:RBL2:NAPA:EMP3:SPHK2:MPP4:FAM117B:RPE:LANCL1:COL4A4:INPP5D:UGT1A1:UBE2F:EDEM1:ALDH1L1:TPRA1:ABTB1:SEC61A1:EXOSC9:HSD17B4:SNX2:IRAK1BP1:SH3BGRL2:SCIN:TSPAN13:EXOC4:AKR1B1:PURG:ZNF703:PROSC:EIF4EBP1:IMPA1:SNX16:IDNK:GKAP1:AGTPBP1:NAA35:DAPK1:TRIM32	http://www.gsea-msigdb.org/gsea/msigdb/cards/GRAESSMANN_APOPTOSIS_BY_DOXORUBICIN_UP
Curated_gene_sets	CUI_TCF21_TARGETS_2_DN	823	59	2.72995e-09	1.13698e-06	FAM76A:RNPC3:EDEM3:GATA3:CELF2:KRT7:TENC1:DACH1:LMO7:PRKCH:SGPP1:DCAF5:SYNJ2BP:GTF2A1:GALC:RBBP6:ARHGAP17:CORO1A:NBEAL1:CYP20A1:PARD3B:INO80D:IRS1:COL4A4:COL4A3:AGFG1:ACKR3:SIRPA:ARL8B:GRM7:MGLL:WWC2:ZFR:NPR3:ITGA2:MEF2C:MBLAC2:LYSMD3:ARRDC3:DMXL1:TNFAIP8:SNCAIP:CSNK1G3:CLIC5:ENPP4:RCAN2:GPR116:MYO6:SH3BGRL2:THSD7A:TMEM106B:SNX13:ITGB8:FOXP2:ASB15:GPR124:TACC1:PAG1:TLR4	http://www.gsea-msigdb.org/gsea/msigdb/cards/CUI_TCF21_TARGETS_2_DN
Curated_gene_sets	YOSHIMURA_MAPK8_TARGETS_UP	1171	75	2.89361e-09	1.13698e-06	CD52:NR0B2:FGR:MECR:CREG1:SELL:MYOC:OR2T1:DPYSL4:ECHS1:AQP2:GALNT6:ACVR1B:KRT5:KRT8:KRT18:NALCN:FGF14:RTN1:KCNH5:SLC10A1:SLC8A3:MAP3K9:DIO2:TSHR:SERPINA10:SERPINA1:SLC28A1:NTRK3:ACAN:AQP8:ZG16:KCTD13:MAPK3:COX6A2:SLC5A2:BCL2:SLC8A2:SULT2A1:GRIN2D:DBP:FUT1:BAX:NTF4:GPR1:MAP2:ERBB4:IGFBP2:INPP5D:USP40:SPP2:SIRPA:BCL2L1:HCK:RAD18:ATP2B2:SLC6A11:CHCHD6:NUDT6:EDNRA:MTNR1A:ISL1:HSD17B4:PHAX:ISPD:SLC13A1:SPAM1:GRM8:PAX4:ADRB3:IMPA1:KIF27:NTRK2:TNC:TLR4	http://www.gsea-msigdb.org/gsea/msigdb/cards/YOSHIMURA_MAPK8_TARGETS_UP
Curated_gene_sets	ZHENG_BOUND_BY_FOXP3	478	41	5.49116e-09	1.89066e-06	TMEM222:COL11A1:XCL1:SELP:SELL:FASLG:ADSS:PRKCQ:GATA3:CELF2:USP6NL:SCN8A:TBC1D4:GPR183:TPP2:PRKCH:HIF1A:SYNE2:ZBTB25:ZBTB1:GPR65:AKAP13:RBBP6:NSMCE1:RBL2:BCL2:CD28:CTLA4:ICOS:IKZF2:DOCK10:ZNF608:ARL4A:BZW2:TSPAN13:MDFIC:UBE2H:WHSC1L1:PAG1:IMPA1:NR4A3	http://www.gsea-msigdb.org/gsea/msigdb/cards/ZHENG_BOUND_BY_FOXP3
Curated_gene_sets	MEISSNER_BRAIN_HCP_WITH_H3K4ME3_AND_H3K27ME3	1055	69	5.49909e-09	1.89066e-06	TRNP1:FAM46B:MAP3K6:THEMIS2:SERINC2:HCRTR1:FAM129A:HMCN1:TRIM58:PRKCQ:SFMBT2:TCERG1L:NKX6-2:TENM4:BARX2:ST14:ADAMTS8:SMAGP:GALNT6:ZIC5:ZIC2:SIX4:PRKCH:ARG2:SMOC1:RGS6:IL4R:ADCY7:SALL1:KCNA7:PTH2:FN1:IGFBP2:PAX3:HJURP:OXTR:CPNE9:SLC6A11:SLC6A1:HRH1:GATA2:PDE5A:NDNF:QRFPR:FAT4:HHIP:ARHGAP10:NPR3:EMB:ISL1:GPR98:TRIM36:TNFAIP8:LOX:SNCAIP:CLIC5:HTR1B:SCIN:MDFIC:GRM8:IRF5:STRIP2:PODXL:PLXNA4:RAB11FIP1:EIF4EBP1:RALYL:RASEF:PAPPA	http://www.gsea-msigdb.org/gsea/msigdb/cards/MEISSNER_BRAIN_HCP_WITH_H3K4ME3_AND_H3K27ME3
Curated_gene_sets	GRAESSMANN_RESPONSE_TO_MC_AND_DOXORUBICIN_UP	596	47	6.26833e-09	1.9885e-06	EXTL1:SH3BGRL3:SLC9A1:SESN2:TINAGL1:SLC19A2:GATA3:SAC3D1:ST14:THYN1:ACAD8:KRT5:PPM1A:TRMT5:SGPP1:PLEK2:KIAA0247:SBK1:CORO1A:SEPHS2:RBL2:NAPA:EMP3:MPP4:RPE:LANCL1:INPP5D:EDEM1:ALDH1L1:TPRA1:ABTB1:HSD17B4:SNX2:IRAK1BP1:SH3BGRL2:TSPAN13:EXOC4:AKR1B1:PURG:ZNF703:PROSC:SNX16:GKAP1:AGTPBP1:NAA35:DAPK1:TRIM32	http://www.gsea-msigdb.org/gsea/msigdb/cards/GRAESSMANN_RESPONSE_TO_MC_AND_DOXORUBICIN_UP
Curated_gene_sets	GOZGIT_ESR1_TARGETS_DN	760	55	6.83921e-09	1.9885e-06	SYTL1:IFI6:NME7:SLC19A2:SELL:DNM3:HMCN1:SCCPDH:GATA3:TMEM45B:DACH1:CHD8:AKAP5:ARG2:TTC9:STON2:IFI27:SERPINA1:ISG20:ABHD2:RBBP6:MVP:TMEM219:PRSS8:PYCARD:TEAD2:ICA1L:MAP2:ERBB4:ABCA12:IRS1:DGKD:ACKR3:LMCD1:SEC24D:ANKRD50:FAT1:ARRDC3:GPR115:MYO6:LCA5:SH3BGRL2:ARL4A:TSPAN13:AGR2:AGR3:AHR:HDAC9:TWIST1:ITGB8:GPR37:ZC2HC1A:SNX16:LRRCC1:TLE1	http://www.gsea-msigdb.org/gsea/msigdb/cards/GOZGIT_ESR1_TARGETS_DN
Curated_gene_sets	KINSEY_TARGETS_OF_EWSR1_FLII_FUSION_UP	1286	79	6.86813e-09	1.9885e-06	CEP85:TRNP1:PPP1R8:SNRNP40:SLC35A3:POGK:C1orf112:COLGALT2:TSEN15:C1orf21:EDEM3:ADSS:HNRNPU-AS1:HNRNPU:ZNF496:GATA3:USP6NL:GLRX3:LARP4:ATF1:MZT1:TEX30:PPP2R5E:MTHFD1:ARG2:MED6:GTF2A1:FLRT2:ITPK1:C14orf142:UBR7:NMB:AEN:PLK1:ARHGAP17:MAZ:DCTPP1:PRR14:FUS:BRD7:SRSF2:LIG1:TEAD2:SLC17A7:RAPH1:RPE:BARD1:PECR:FARSB:CUL3:MFF:HJURP:ARL4C:AGAP1:ACKR3:SIRPA:TPX2:RAD18:THUMPD3:FANCD2:TAMM41:MKRN2:MCM2:RUVBL1:MAD2L1:EXOSC9:CDKN2AIP:ANKRD32:COMMD10:AKR1B10:DUSP26:BRF2:ADRB3:EIF4EBP1:WHSC1L1:TACC1:TPD52:LRRCC1:UBQLN1:RMI1	http://www.gsea-msigdb.org/gsea/msigdb/cards/KINSEY_TARGETS_OF_EWSR1_FLII_FUSION_UP
Curated_gene_sets	CHARAFE_BREAST_CANCER_LUMINAL_VS_MESENCHYMAL_UP	446	39	7.59789e-09	2.0898e-06	AIM1L:SYTL1:SERINC2:SCYL3:GATA3:PWWP2B:TMEM45B:ST14:METTL7A:GALNT6:ACVR1B:DAAM1:TMEM30B:TMEM229B:KIAA0247:TTC9:ITPK1:KIAA0556:PAGR1:PAGR1:SEPHS2:PRSS8:ABCC11:TOX3:LMTK3:SULT2B1:DBP:FUT1:ABCA12:MREG:IGFBP2:ZXDC:ENPP5:MYO6:TSPAN13:AGR2:MACC1:CHMP4C:RASEF:C9orf91	http://www.gsea-msigdb.org/gsea/msigdb/cards/CHARAFE_BREAST_CANCER_LUMINAL_VS_MESENCHYMAL_UP
Curated_gene_sets	MARTINEZ_RB1_TARGETS_UP	664	50	9.36229e-09	2.42706e-06	CEP85:SLC35A3:NME7:TPR:PTGS2:ITIH5:CELF2:BNIP3:TUBGCP2:TENM4:SLC11A2:KRT75:KRT77:KRT79:PCCA:TPP2:RAB2B:PLEK2:RDH11:TSHR:IFI27L2:SERPINA12:PAPOLA:PLK1:RBBP6:KDM8:ATP2A1:GDPD3:CHD9:SULT2B1:FUT2:WDR12:MAP2:CCL20:HJURP:SIRPA:CAV3:MGLL:C4orf3:HHIP:ABCE1:SMAD1:ZFR:TMEM106B:UBE2H:AKR1B10:WRN:EIF4EBP1:STAR:C9orf64	http://www.gsea-msigdb.org/gsea/msigdb/cards/MARTINEZ_RB1_TARGETS_UP
Curated_gene_sets	GRAESSMANN_APOPTOSIS_BY_DOXORUBICIN_DN	1720	97	9.70649e-09	2.42706e-06	DHDDS:AHDC1:STX12:SNRNP40:KHDRBS1:SLC35A3:FMO1:MYOC:PIGC:TSEN15:EDEM3:TRMT1L:IVNS1ABP:TPR:C1orf27:COX20:HNRNPU-AS1:HNRNPU:EFCAB2:AHCTF1:ATP5C1:BNIP3:TENM4:AQP5:DIP2B:LETMD1:CELA1:ACVR1B:EIF4B:TENC1:DOCK9:CLYBL:PCCA:MNAT1:HIF1A:VTI1B:RAD51B:DCAF5:COX16:PTPN21:PAPOLA:NSMCE1:PAGR1:PAGR1:MAPK3:ZNF771:DCTPP1:ZNF768:HSD3B7:STX4:BCKDK:C16orf58:CNEP1R1:SRSF2:BCL2:EHD2:KDELR1:SULT2B1:GYS1:NOP58:NRP2:FASTKD2:MAP2:IGFBP2:FARSB:CUL3:RHBDD1:HJURP:AGAP1:RAD18:SRGAP3:OGG1:TADA3:IL17RC:TXNRD3:MCM2:SEC24D:SPRY1:ABCE1:GOLPH3:TARS:CCNH:CETN3:LYSMD3:LOX:PHIP:TMEM106B:MDFIC:WASL:POT1:NRF1:TMEM209:CEP41:COPG2:EXOC4:MRPS28:ZNF704:HNRNPK:C9orf91	http://www.gsea-msigdb.org/gsea/msigdb/cards/GRAESSMANN_APOPTOSIS_BY_DOXORUBICIN_DN
Curated_gene_sets	LEE_BMP2_TARGETS_UP	750	54	1.11547e-08	2.66792e-06	C1orf172:SERINC2:CREG1:DPT:F5:FMO2:CELF2:TMEM45B:ST14:ACAD8:GLB1L2:METTL7A:DAZAP2:KRT7:KRT8:KRT18:TBC1D4:DHRS7:TMEM30B:ZFYVE26:RAD51B:ZFP36L1:DIO2:OTUB2:SERPINA1:C14orf132:AQP8:NUPR1:QPRT:YPEL3:CORO1A:PRSS8:PYCARD:TGFB1I1:BCL2:DBP:PARD3B:IRS1:COL4A4:UGT1A1:ARL4C:OXTR:ATP2B2:PDE5A:SMAD1:EDNRA:EMB:SNCAIP:ZNF608:CYP39A1:ITGB8:AKR1B10:NTRK2:DAPK1	http://www.gsea-msigdb.org/gsea/msigdb/cards/LEE_BMP2_TARGETS_UP
Curated_gene_sets	REACTOME_DEVELOPMENTAL_BIOLOGY	1100	70	1.27993e-08	2.93372e-06	LIN28A:RPS6KA1:MED18:DNM3:PRKCQ:UPF2:DPYSL4:ST14:SCN8A:ACVR1B:KRT7:KRT86:KRT81:KRT83:KRT85:KRT84:KRT82:KRT75:KRT6B:KRT6C:KRT6A:KRT5:KRT71:KRT74:KRT72:KRT73:KRT2:KRT1:KRT77:KRT76:KRT3:KRT4:KRT79:KRT78:KRT8:KRT18:AKAP5:MED6:CACNG3:PAGR1:PAGR1:MAPK3:STX1B:PRSS8:SALL1:CHD9:RPL18:RPL13A:RPS11:NRP2:ADAM23:RPL37A:COL4A4:COL4A3:NGEF:COL6A3:SRGAP3:ARPC4:PLXNA1:GATA2:TRPC3:FGF2:ISL1:ITGA1:ITGA2:MEF2C:SEMA6A:WASL:PAX4:PLXNA4:ASH2L	http://www.gsea-msigdb.org/gsea/msigdb/cards/REACTOME_DEVELOPMENTAL_BIOLOGY
Curated_gene_sets	CHEN_METABOLIC_SYNDROM_NETWORK	1211	74	2.59707e-08	5.48018e-06	SH3BGRL3:GPATCH3:THEMIS2:LAPTM5:COL16A1:CREG1:VAMP4:FAM129A:PLA2G4A:C1orf100:SCCPDH:LRRC27:SLC11A2:KRT8:KRT18:ITGBL1:RHOJ:MTHFD1:TMEM229B:RDH12:ZFYVE26:FLRT2:GPR65:LGMN:IFI27L2:SERPINA1:SERPINA11:PALB2:KIF22:CORO1A:ITGAL:STX4:PYCARD:ITGAX:ITGAD:TGFB1I1:ADCY7:SNX20:EHD2:EMP3:CD37:ABI2:NRP2:PECR:IGFBP2:MOGAT1:DOCK10:INPP5D:COL6A3:SIRPA:CPNE9:ARPC4:CHCHD6:TNIP3:ANXA5:CCNA2:ARHGAP10:F11:DROSHA:COMMD10:TNFAIP8:LOX:SNX24:PPIC:PLA2G7:TFEC:IRF5:AKR1B10:NRG1:NRG1-IT2:HEY1:TPD52:TNC:TRIM32:TLR4	http://www.gsea-msigdb.org/gsea/msigdb/cards/CHEN_METABOLIC_SYNDROM_NETWORK
Curated_gene_sets	NUYTTEN_EZH2_TARGETS_UP	1031	66	2.68853e-08	5.48018e-06	THEMIS2:XKR8:COL16A1:PTP4A2:VAMP4:COLGALT2:RNF2:PTGS2:PLA2G4A:ADSS:SMYD3:TRIM58:ITIH5:BNIP3:DIS3:UCHL3:SGPP1:ZBTB1:PLEK2:ZFYVE26:ZFP36L1:DCAF5:SYNJ2BP:LGMN:BDKRB1:ISG20:RBBP6:ARHGAP17:MVP:CYLD:FASTKD2:MAP2:LANCL1:FN1:MREG:MARCH4:CCL20:DGKD:ARL4C:BHLHE40:OXTR:PLXNA1:MGLL:SEC24D:ANXA5:SMAD1:MMAA:NR3C2:WWC2:ANKRD37:ARRDC3:COMMD10:TNFAIP8:FTMT:PPIC:TMEM106B:GPR37:CALU:CPA4:MEST:PODXL:BAG4:ZNF704:TDRD7:ATP6V1G1:TNC	http://www.gsea-msigdb.org/gsea/msigdb/cards/NUYTTEN_EZH2_TARGETS_UP
Curated_gene_sets	COLDREN_GEFITINIB_RESISTANCE_DN	221	25	2.77908e-08	5.48018e-06	CNKSR1:AIM1L:C1orf172:SYTL1:ATPIF1:SLC35A3:C1orf21:TMEM45B:ST14:SMAGP:LMO7:TMEM30B:PRSS8:AKTIP:IKZF2:PDE5A:EMB:ENPP4:ENPP5:GPR110:MYO6:SH3BGRL2:AGR2:MACC1:RASEF	http://www.gsea-msigdb.org/gsea/msigdb/cards/COLDREN_GEFITINIB_RESISTANCE_DN
Curated_gene_sets	CREIGHTON_ENDOCRINE_THERAPY_RESISTANCE_5	487	40	2.7894e-08	5.48018e-06	SLC9A1:STX12:FAM129A:SMYD3:SCCPDH:SFMBT2:INPP5A:TMEM45B:SLC11A2:PPM1A:PRKCH:DCAF5:TTC9:SEL1L:GTF3C1:YPEL3:AKTIP:ERBB4:IKZF2:ARL4C:SH3BP4:ACKR3:MGLL:GATA2:ZNF827:PDZD2:GOLPH3:MTMR12:GRAMD3:TSPAN13:AGR2:AHR:CALU:PPP2CB:PPAPDC1B:TACC1:ZC2HC1A:ZNF704:GABBR2:ATP6V1G1	http://www.gsea-msigdb.org/gsea/msigdb/cards/CREIGHTON_ENDOCRINE_THERAPY_RESISTANCE_5
Curated_gene_sets	BUYTAERT_PHOTODYNAMIC_THERAPY_STRESS_DN	648	48	3.07116e-08	5.82566e-06	GPR3:LAPTM5:NME7:C1orf112:METTL18:PIGC:IVNS1ABP:ZBTB18:SAC3D1:THYN1:GALNT6:KDELC1:SIX1:SLC38A6:ZBTB25:COX16:SYNJ2BP:TMEM251:UBR7:GLRX5:NMB:MRPS11:DET1:PAGR1:PAGR1:CORO1A:DCTPP1:BCL7C:PYCARD:RBL2:BCL2:LANCL1:BARD1:FN1:MREG:IRS1:HJURP:ID1:BCL2L1:SETMAR:CCNA2:NUDT6:NR2F1:PRR16:PPIC:MDFIC:ERLIN2:GABBR2:TLR4	http://www.gsea-msigdb.org/gsea/msigdb/cards/BUYTAERT_PHOTODYNAMIC_THERAPY_STRESS_DN
Curated_gene_sets	MIKKELSEN_ES_ICP_WITH_H3K4ME3	711	51	3.2133e-08	5.89212e-06	PAFAH2:TRIM63:CNKSR1:FGR:NME7:ITIH5:ECHDC3:GLB1L2:KRT71:KRT72:DOCK9:BIVM:RDH11:RDH12:ZFYVE26:RAD51B:TCL1A:ALPK3:HAPLN3:LAT:SPN:QPRT:C16orf54:MVP:TBX6:PHKG2:ZNF646:PRSS8:PYCARD:TGFB1I1:C19orf68:CCDC114:FUT1:WDR12:GPR1:MDH1B:FASTKD2:SMARCAL1:SRGAP3:CAMK1:FANCD2OS:ALDH1L1:ZFP42:ETV1:DGKB:AASS:ASB15:ZC3HC1:EXOC4:AKR1B10:IDNK	http://www.gsea-msigdb.org/gsea/msigdb/cards/MIKKELSEN_ES_ICP_WITH_H3K4ME3
Curated_gene_sets	KIM_WT1_TARGETS_DN	471	39	3.34333e-08	5.93279e-06	VAMP4:TRMT1L:PLA2G4A:ZBTB18:ADSS:SAC3D1:LARP4:ITGBL1:DAAM1:PPM1A:SLC38A6:SNAPC1:RDH11:FLRT2:PAPOLA:SPN:KIF22:BARD1:IRS1:HJURP:ARL4C:AGAP1:ACKR3:ID1:BCL2L1:TPRA1:SEC24D:MAD2L1:CCNA2:NUDT6:CETN3:TNFAIP8:PRR16:NDUFA4:ARL4A:HYAL4:KLHDC10:NRG1:NRG1-IT2:EIF4EBP1	http://www.gsea-msigdb.org/gsea/msigdb/cards/KIM_WT1_TARGETS_DN
Curated_gene_sets	SCHUETZ_BREAST_CANCER_DUCTAL_INVASIVE_UP	349	32	5.56981e-08	9.3812e-06	LAPTM5:COL16A1:COL11A1:PRRX1:DNM3:TNFSF4:CELF2:JAM3:ITGBL1:GPR65:TGFB1I1:ADCY7:EMP3:FTL:FN1:ARL4C:ACKR3:COL6A3:LMCD1:EDNRA:MEF2C:LOX:PPIC:RCAN2:GPR116:THSD7A:ETV1:TWIST1:TFEC:AKR1B1:TACC1:HEY1	http://www.gsea-msigdb.org/gsea/msigdb/cards/SCHUETZ_BREAST_CANCER_DUCTAL_INVASIVE_UP
Curated_gene_sets	MIYAGAWA_TARGETS_OF_EWSR1_ETS_FUSIONS_UP	262	27	5.62769e-08	9.3812e-06	TRNP1:HMCN1:USP6NL:SMAGP:KRT18:SIX1:SYNE2:AKAP13:ITGAM:TEAD2:CCDC155:SLC17A7:RAPH1:IGFBP2:DGKD:SIRPA:BCL2L1:GATA2:HHIP:NPR3:TSPAN13:PODXL:AKR1B10:ZNF703:RAB11FIP1:STAR:DAPK1	http://www.gsea-msigdb.org/gsea/msigdb/cards/MIYAGAWA_TARGETS_OF_EWSR1_ETS_FUSIONS_UP
Curated_gene_sets	SMID_BREAST_CANCER_LUMINAL_B_DN	581	44	6.13547e-08	9.74787e-06	EXTL1:CD52:SFN:GPR161:TBX19:XCL1:DPT:SELL:SELE:FMO2:DNM3:PTGS2:PLA2G4A:BIN2:KRT7:KRT86:KRT81:KRT6B:KRT6A:KRT5:GPR183:TCL1A:ISG20:IL21R:CORO1A:CD37:ICOS:ACADL:CCL20:ARL4C:ID1:FAT1:NPR3:TNFAIP8:SNCAIP:GRAMD3:CYP39A1:GPR116:MEOX2:SOSTDC1:AKR1B10:FABP5:GABBR2:TNC	http://www.gsea-msigdb.org/gsea/msigdb/cards/SMID_BREAST_CANCER_LUMINAL_B_DN
Curated_gene_sets	PUJANA_BRCA1_PCC_NETWORK	1617	90	6.20206e-08	9.74787e-06	STMN1:HMGN2:GPR3:FAM76A:PPP1R8:SNRNP40:PTP4A2:KHDRBS1:CREG1:XCL1:PRRC2C:PIGC:RNF2:TPR:ADSS:DESI2:HNRNPU-AS1:HNRNPU:UPF2:SAC3D1:LARP4:POU6F1:KRT2:EIF4B:PIBF1:UCHL3:TPP2:TEX30:PPM1A:MNAT1:SNAPC1:PPP2R5E:ERH:ADAM20:MED6:RGS6:GTF2A1:ITPK1:TCL1A:VRK1:PLK1:RBBP6:ATXN2L:NFATC2IP:MAZ:TAOK2:TBX6:CORO1A:FUS:SRSF2:LIG1:BAX:RUVBL2:CD37:RPL13A:SUMO1:BARD1:ATIC:PAX3:TPX2:EDEM1:OGG1:ARPC4:VHL:TATDN2:SNX4:MCM2:RUVBL1:MAD2L1:CCNA2:ANAPC10:ABCE1:LSM6:FRG1:TARS:CCNH:CETN3:POLR3G:TNFAIP8:HMGN3:POT1:PAX4:IRF5:GTF2E2:WRN:ASH2L:LSM1:FABP5:IMPA1:HNRNPK:ASTN2	http://www.gsea-msigdb.org/gsea/msigdb/cards/PUJANA_BRCA1_PCC_NETWORK
Curated_gene_sets	DACOSTA_UV_RESPONSE_VIA_ERCC3_DN	856	57	6.54252e-08	9.99734e-06	AHDC1:SLC35A3:KIFAP3:PRRC2C:RNF2:ZBTB18:AHCTF1:KIN:UPF2:LARP4:SLC11A2:PIBF1:DOCK9:PCCA:DAAM1:MNAT1:HIF1A:PPP2R5E:SYNE2:FLRT2:ZC3H14:VRK1:AKAP13:XPO6:CHD9:BARD1:IRS1:AGFG1:AGAP1:HDAC4:ID1:BHLHE40:SNX4:MGLL:SEC24D:FGF2:ANAPC10:ABCE1:OTUD4:FAT1:FAM172A:TNFAIP8:SNX2:PHIP:PHF14:ANKMY2:SNX13:MDFIC:KLHDC10:MKLN1:PODXL:GTF2E2:WRN:NRG1:NRG1-IT2:TLE1:DAPK1:TDRD7	http://www.gsea-msigdb.org/gsea/msigdb/cards/DACOSTA_UV_RESPONSE_VIA_ERCC3_DN
Curated_gene_sets	BLALOCK_ALZHEIMERS_DISEASE_UP	1662	91	1.09064e-07	1.62152e-05	RPS6KA1:ARID1A:SFN:NUDC:WASF2:PTP4A2:KHDRBS1:SLC35A3:SELL:PRRX1:FMO2:COLGALT2:TRMT1L:DESI2:AHCTF1:LARP4:METTL7A:DAZAP2:GALNT6:ACVR1B:EIF4B:PIBF1:DAAM1:SNAPC1:ARG2:ZFP36L1:ADAM21:MED6:GPR65:KCNK10:ITPK1:NMB:SEC11A:AKAP13:NTRK3:RBBP6:ARHGAP17:GTF3C1:MAZ:CDIPT:TAOK2:TBX6:CD2BP2:TGFB1I1:ADCY7:JMJD6:BCL2:ELSPBP1:KCNJ14:RPL18:FUT2:BCAT2:FTL:SNRNP70:CD37:RPL13A:NRP2:GPR1:ERBB4:RPL37A:COL4A3:ACKR3:COL6A3:HDAC4:KIF3B:BRPF1:OGG1:TTLL3:TPRA1:GYPB:SMAD1:POU4F2:EDNRA:ITGA1:NR2F1:TNFAIP8:CYP39A1:MYO6:HMGN3:ITGB8:TFEC:TAS2R16:SLC13A1:WRN:ERLIN2:TACC1:TPD52:SNX16:NR4A3:DFNB31:TNC	http://www.gsea-msigdb.org/gsea/msigdb/cards/BLALOCK_ALZHEIMERS_DISEASE_UP
Curated_gene_sets	SCHLOSSER_SERUM_RESPONSE_DN	700	49	1.25235e-07	1.80249e-05	FCN3:FAM76A:STX12:PPP1R8:HCRTR1:PTP4A2:CREG1:KIFAP3:PRRC2C:FASLG:PLA2G4A:ZBTB18:KIN:UPF2:DIS3:PIBF1:TPP2:TOX4:DHRS7:PPM1A:MNAT1:SNAPC1:ERH:SRSF5:MED6:TMEM251:SEC11A:ASPHD1:TBX6:RBL2:SUMO1:LANCL1:COPS8:SIRPA:EDEM1:SSUH2:SEC13:SEC24D:ANAPC10:SMAD1:LSM6:CCNH:DMXL1:SNX2:HMGN3:GTF2E2:TPD52:TDRD7:ATP6V1G1	http://www.gsea-msigdb.org/gsea/msigdb/cards/SCHLOSSER_SERUM_RESPONSE_DN
Curated_gene_sets	WANG_SMARCE1_TARGETS_UP	290	28	1.2779e-07	1.80249e-05	SPOCD1:PRRX1:HMCN1:PRG4:GATA3:DIP2B:KRT18:DACH1:RTN1:RHOJ:DIO2:STON2:ACAN:NUPR1:CYLD:FN1:IRS1:MFF:COL6A3:LMCD1:OXTR:SLC12A8:NPR3:ITGA2:ITGB8:ZNF703:NTRK2:GABBR2	http://www.gsea-msigdb.org/gsea/msigdb/cards/WANG_SMARCE1_TARGETS_UP
Curated_gene_sets	SMID_BREAST_CANCER_NORMAL_LIKE_UP	480	38	1.58676e-07	2.18219e-05	CD52:THEMIS2:XCL1:DPT:SELL:SELE:FMO2:PRKCQ:ITIH5:CELF2:POU6F1:BIN2:KRT5:GPR183:FLRT2:TCL1A:ISG20:IL21R:LAT:CORO1A:ITGAL:CYLD:CD37:FLT3LG:ICOS:DOCK10:ARL4C:ID1:OXTR:NR3C2:MEF2C:TNFAIP8:SNCAIP:GPR116:MEOX2:SOSTDC1:AASS:NTRK2	http://www.gsea-msigdb.org/gsea/msigdb/cards/SMID_BREAST_CANCER_NORMAL_LIKE_UP
Curated_gene_sets	YAGI_AML_WITH_INV_16_TRANSLOCATION	407	34	2.0315e-07	2.72568e-05	CD52:SELE:SAC3D1:OPCML:TFCP2:ACVR1B:KRT4:GPR183:MNAT1:PRKCH:ACTN1:MED6:TSHR:AKAP13:KLHL25:ZNF646:RPL13A:FASTKD2:CPS1:ERBB4:RPL37A:IRS1:DGKD:ARL4C:SLC6A11:RPN1:POLR3G:HSD17B4:DGKB:MEST:ASH2L:TACC1:HNRNPK:NR4A3	http://www.gsea-msigdb.org/gsea/msigdb/cards/YAGI_AML_WITH_INV_16_TRANSLOCATION
Curated_gene_sets	NABA_MATRISOME	1024	63	2.27415e-07	2.97859e-05	FCN3:TINAGL1:COL16A1:COL11A1:XCL2:XCL1:DPT:FASLG:TNFSF4:HMCN1:PRG4:ITIH5:ITIH2:ST14:ADAMTS8:CELA1:FGF14:SMOC1:ADAM21:ADAM20:SERPINA10:SERPINA6:SERPINA1:SERPINA11:SERPINA12:ADAMTSL3:ACAN:HAPLN3:CTF1:BSPH1:ELSPBP1:FGF21:NTF4:FLT3LG:ADAM23:VWC2L:FN1:IGFBP2:COL4A4:COL4A3:CCL20:COL6A3:TIMP4:PLXNA1:NDNF:ANXA5:FGF2:HHIP:ADAMTS12:SEMA6A:LOX:MEP1A:IMPG1:VWDE:WNT2:HYAL4:SPAM1:PLXNA4:NRG1:NRG1-IT2:TNFSF15:TNFSF8:TNC:PAPPA	http://www.gsea-msigdb.org/gsea/msigdb/cards/NABA_MATRISOME
Curated_gene_sets	AGUIRRE_PANCREATIC_CANCER_COPY_NUMBER_UP	300	28	2.57778e-07	3.10948e-05	NUDC:PRKCH:HIF1A:SNAPC1:ZBTB1:NAPA:EHD2:LIG1:KDELR1:GRWD1:RPL18:DBP:FUT1:BAX:GYS1:RUVBL2:LHB:SNRNP70:DKKL1:RPL13A:ID1:GPR124:BRF2:ASH2L:LSM1:BAG4:DDHD2:WHSC1L1	http://www.gsea-msigdb.org/gsea/msigdb/cards/AGUIRRE_PANCREATIC_CANCER_COPY_NUMBER_UP
Curated_gene_sets	REACTOME_POST_TRANSLATIONAL_PROTEIN_MODIFICATION	1427	80	2.59161e-07	3.10948e-05	CD52:DHDDS:PIGV:WDTC1:PTP4A2:F5:PIGC:EDEM3:RNF2:TPR:ITIH2:KIN:GATA3:SPRN:ADAMTS8:NTM:OPCML:GALNT6:COMMD6:UCHL3:LMO7:RAB2B:HIF1A:PIGH:DCAF5:GALNT16:SEL1L:OTUB2:SERPINA10:SERPINA1:ADAMTSL3:KLHL25:AGBL1:DCTN5:NSMCE1:INO80E:RNF40:FBXL19:NOD2:CYLD:NAPA:KDELR1:LHB:SUMO1:NOP58:INO80D:BARD1:FN1:SCG2:CUL3:SPP2:ASB18:COPS8:UBE2F:HDAC4:EDEM1:RAD18:TADA3:TTLL3:VHL:SEC13:RUVBL1:RPN1:SEC24D:TNIP3:CCNA2:SMAD1:NR3C2:ADAMTS12:COMMD10:THSD7A:ASB15:CALU:UBE2H:COPG2:WRN:HNRNPK:AGTPBP1:GOLM1:TNC	http://www.gsea-msigdb.org/gsea/msigdb/cards/REACTOME_POST_TRANSLATIONAL_PROTEIN_MODIFICATION
Curated_gene_sets	MARTENS_BOUND_BY_PML_RARA_FUSION	450	36	2.59414e-07	3.10948e-05	PAFAH2:SH3BGRL3:ZNF683:RPS6KA1:TRNP1:SLC9A1:FGR:YTHDF2:LAPTM5:TPR:CELF2:TUBGCP2:LETMD1:GALNT6:GALC:SEC11A:ABHD2:SPN:TBX6:TRIM72:SNX20:KPTN:CCDC114:SPHK2:HDAC4:SIRPA:ID1:HCK:BHLHE40:CPNE9:TPRA1:MGLL:RUVBL1:C3orf27:NDUFA4:RAB11FIP1	http://www.gsea-msigdb.org/gsea/msigdb/cards/MARTENS_BOUND_BY_PML_RARA_FUSION
Curated_gene_sets	SMID_BREAST_CANCER_BASAL_DN	696	48	2.60018e-07	3.10948e-05	SLC9A1:NKAIN1:PTP4A2:DPT:SLC19A2:C1orf21:ZBTB18:EFCAB2:SCCPDH:GATA3:ARHGAP32:GALNT6:SLC4A8:KRT8:KRT18:PCBP2:DACH1:ITGBL1:RTN1:SIX1:TMEM30B:TTC9:SPATA7:CATSPERB:SERPINA6:C14orf132:TOX3:BCL2:SPHK2:ERBB4:SPAG16:ABCA12:MREG:IRS1:DGKD:ACKR3:TIMP4:GATA2:NR2F1:TRIM36:MYO6:MEOX2:TSPAN13:AGR2:ERLIN2:RAB11FIP1:NTRK2:ASTN2	http://www.gsea-msigdb.org/gsea/msigdb/cards/SMID_BREAST_CANCER_BASAL_DN
Curated_gene_sets	CREIGHTON_ENDOCRINE_THERAPY_RESISTANCE_1	531	40	2.78171e-07	3.16662e-05	HMCN1:SMYD3:TAF3:GATA3:DHTKD1:THYN1:METTL7A:COMMD6:ZIC2:DHRS7:PPP2R5E:WDR89:SGPP1:MTHFD1:HIRIP3:DCTPP1:BCL2:ZNF114:SULT2B1:NOP58:ABI2:ERBB4:BARD1:ABCA12:ATIC:MREG:FARSB:IRS1:TPX2:EMB:ITGA2:SEMA6A:SNX24:ARL4A:BZW2:AGR3:MDFIC:POT1:MEST:ZNF703	http://www.gsea-msigdb.org/gsea/msigdb/cards/CREIGHTON_ENDOCRINE_THERAPY_RESISTANCE_1
Curated_gene_sets	REACTOME_GENE_EXPRESSION_TRANSCRIPTION	1478	82	2.79792e-07	3.16662e-05	TRIM63:ARID1A:SFN:NR0B2:SESN2:FASLG:RNF2:TPR:COX20:TFB2M:ZNF669:ZNF124:ZNF496:PRKCQ:TAF3:GATA3:ITGBL1:PPM1A:MNAT1:SNAPC1:SRSF5:COX16:MED6:GTF2A1:PAPOLA:GTF3C1:TMEM219:MAPK3:ZNF771:ITGAL:ZNF747:ZNF747:ZNF764:ZNF688:ZNF785:ZNF689:SETD1A:ZNF668:ZNF668:ZNF720:ZNF267:BRD7:RBL2:SRSF2:ZNF114:BAX:CGB:CGB5:TEAD2:SUMO1:CTLA4:BARD1:HDAC4:TPX2:BRPF1:FANCD2:SEC13:GATA2:CCNA2:TRPC3:SMAD1:POU4F2:NR3C2:DROSHA:CCNH:MEF2C:POLR3G:NR2F1:PHAX:TDRD6:NDUFA4:HDAC9:TWIST1:PLXNA4:GTF2E2:PPP2CB:WRN:ZNF703:BRF2:ASH2L:HEY1:ZNF704:RMI1:NR4A3	http://www.gsea-msigdb.org/gsea/msigdb/cards/REACTOME_GENE_EXPRESSION_TRANSCRIPTION
Curated_gene_sets	REACTOME_INTEGRIN_CELL_SURFACE_INTERACTIONS	84	14	2.8591e-07	3.16662e-05	COL16A1:JAM3:ITGAL:ITGAM:ITGAX:ITGAD:FN1:COL4A4:COL4A3:COL6A3:ITGA1:ITGA2:ITGB8:TNC	http://www.gsea-msigdb.org/gsea/msigdb/cards/REACTOME_INTEGRIN_CELL_SURFACE_INTERACTIONS
Curated_gene_sets	BENPORATH_SUZ12_TARGETS	1031	63	2.87822e-07	3.16662e-05	SLC30A2:PIGV:COLGALT2:FAM129A:GATA3:NKX6-2:BARX2:AQP5:DACH1:SIX6:SIX1:PRKCH:TMEM30B:SLC8A3:FLRT2:BNC1:ADAMTSL3:NTRK3:ACAN:HS3ST4:PYCARD:NKD1:BCL2:GRIN2D:CGB7:PTH2:ACADL:ERBB4:PAX3:CCDC140:GBX2:GRM7:SLC6A11:SLC6A1:ALDH1L1:MGLL:GATA2:NDNF:QRFPR:HHIP:POU4F2:CDH6:PDZD2:NPR3:ISL1:TRIM36:LOX:WNT2:KLF14:NRG1:NRG1-IT2:ZNF703:GPR124:ADRB3:LETM2:STMN2:HEY1:RASEF:FRMD3:NTRK2:GABBR2:NR4A3:PAPPA:ASTN2	http://www.gsea-msigdb.org/gsea/msigdb/cards/BENPORATH_SUZ12_TARGETS
Curated_gene_sets	BRUINS_UVC_RESPONSE_LATE	1101	66	2.97213e-07	3.20582e-05	ZNF593:SYTL1:STX12:MECR:ZCCHC17:PTP4A2:COL11A1:CCDC181:SELP:KIFAP3:VAMP4:TSEN15:TPR:VPS26B:KRT1:UCHL3:TEX30:MNAT1:PLEK2:MED6:GTF2A1:PTPN21:PAPOLA:ARHGAP17:LCMT1:NSMCE1:PAGR1:PAGR1:CD2BP2:CTF1:HSD3B7:STX4:RBL2:GRIN2D:DKKL1:FAM117B:ADAM23:ATIC:FN1:COL6A3:ARL8B:TADA3:ATG7:MCM2:RUVBL1:FRG1:CCNH:COMMD10:LOX:PPIC:CSNK1G3:CALU:KLHDC10:CPA4:AKR1B10:GTF2E2:GPR124:MRPS28:FABP5:CHMP4C:UBQLN1:GKAP1:C9orf64:DAPK1:DFNB31:TNC:TLR4	http://www.gsea-msigdb.org/gsea/msigdb/cards/BRUINS_UVC_RESPONSE_LATE
Curated_gene_sets	ACEVEDO_LIVER_CANCER_UP	971	60	3.82398e-07	4.04533e-05	YTHDF2:LAPTM5:SNRNP40:KHDRBS1:KIFAP3:PRRC2C:PIGC:TSEN15:TRMT1L:DESI2:SMYD3:TFB2M:AHCTF1:JAM3:METTL7A:TMTC4:TOX4:PRKCH:ZFYVE26:ZFP36L1:C14orf142:IFI27:KIAA0556:SPNS1:CNEP1R1:BCAT2:TEAD2:RPL13A:LANCL1:DOCK10:ARL8B:BRK1:IRAK2:SEC13:MKRN2:SNX4:ZXDC:CCNA2:ANAPC10:FAT1:DROSHA:ZFR:COMMD10:SNX2:PPIC:PHAX:GPR116:PHIP:ANKMY2:BZW2:CALU:TMEM209:LSM1:HEY1:MRPS28:IMPA1:ZFAND1:RMI1:ISCA1:TDRD7	http://www.gsea-msigdb.org/gsea/msigdb/cards/ACEVEDO_LIVER_CANCER_UP
Curated_gene_sets	LEE_BMP2_TARGETS_DN	882	56	3.98895e-07	4.10786e-05	SLC30A2:PPP1R8:SNRNP40:C1orf112:PTGS2:NCAPD3:LARP4:SLC11A2:CSRNP2:BORA:DIS3:UCHL3:TEX30:MTHFD1:MOAP1:VRK1:AEN:NFATC2IP:KCTD13:DCTPP1:HEATR3:JMJD6:GRWD1:RUVBL2:NOP58:WDR12:RAPH1:FASTKD2:ATIC:FARSB:CUL3:AGFG1:NGEF:ACKR3:COPS8:UBE2F:HDAC4:ID1:EDEM1:THUMPD3:MCM2:RUVBL1:USP53:MAD2L1:SPATA5:ABCE1:LSM6:DCTD:RWDD4:ANKRD32:TNFAIP8:SRFBP1:AASS:AKR1B1:GTF2E2:UBQLN1	http://www.gsea-msigdb.org/gsea/msigdb/cards/LEE_BMP2_TARGETS_DN
Curated_gene_sets	CASORELLI_ACUTE_PROMYELOCYTIC_LEUKEMIA_DN	664	46	4.05713e-07	4.10786e-05	NUDC:DNAJC8:ATPIF1:LAPTM5:SNRNP40:KIFAP3:IVNS1ABP:PLA2G4A:HNRNPU-AS1:HNRNPU:DHTKD1:TBC1D4:KDELC1:RDH11:VRK1:PLK1:LAT:QPRT:KIF22:HIRIP3:ALDOA:CD2BP2:FUS:BAX:SNRNP70:SUMO1:RPE:ATIC:MREG:FAM124B:CAMK1:ARPC4:SNX4:MCM2:GATA2:RPN1:CCNA2:NPR3:MEF2C:HSD17B4:LOX:ENPP4:AASS:AKR1B1:ASH2L:TPD52:HNRNPK	http://www.gsea-msigdb.org/gsea/msigdb/cards/CASORELLI_ACUTE_PROMYELOCYTIC_LEUKEMIA_DN
Curated_gene_sets	GRYDER_PAX3FOXO1_ENHANCERS_KO_DOWN	439	35	4.10711e-07	4.10786e-05	ARID1A:THEMIS2:NKAIN1:DNM3:PIGC:SFMBT2:CELF2:CSRNP2:DAAM1:COX16:GLRX5:VRK1:IL4R:BCL2:CA11:RAPH1:NRP2:PAX3:DOCK10:ARL4C:COPS8:ARL8B:TENM3:DCTD:FAT1:SEMA6A:ISPD:ITGB8:CPA5:MEST:PODXL:NRG1:NRG1-IT2:ERLIN2:HNRNPK:DAPK1	http://www.gsea-msigdb.org/gsea/msigdb/cards/GRYDER_PAX3FOXO1_ENHANCERS_KO_DOWN
Curated_gene_sets	CHICAS_RB1_TARGETS_SENESCENT	561	41	4.38064e-07	4.3032e-05	HMGN2:IFI6:LAPTM5:PTP4A2:NME7:PRRX1:PRRC2C:FAM129A:IVNS1ABP:TPR:PTGS2:SAC3D1:GALNT6:ITGBL1:TEX30:TRMT5:MTHFD1:PLEK2:SMOC1:DIO2:C14orf142:UBR7:DDX24:SERPINA1:ISG20:PRRT2:ABI2:LANCL1:CCL20:ACKR3:MCM2:EDNRA:TNFAIP8:ALDH7A1:WASL:NRG1:NRG1-IT2:EIF4EBP1:WHSC1L1:HEY1:RMI1:TNFSF15	http://www.gsea-msigdb.org/gsea/msigdb/cards/CHICAS_RB1_TARGETS_SENESCENT
Curated_gene_sets	PEREZ_TP53_TARGETS	1185	69	4.60763e-07	4.44676e-05	CNKSR1:AIM1L:AHDC1:THEMIS2:PTAFR:TINAGL1:KIF26B:ITIH5:KIN:GATA3:CELF2:USP6NL:ECHDC3:DPYSL4:KNDC1:SAC3D1:GLB1L2:KRT8:LMO7:GPR183:ZIC2:ARG2:KIAA0247:FLRT2:KCNK10:MOAP1:YPEL3:ITGAM:ABCC11:BRD7:AKTIP:FUT1:ADAM23:ABCA12:COL4A4:INPP5D:AGAP1:ACKR3:KIF3B:EDEM1:BRPF1:CAMK1:ATP2B2:ALDH1L1:ZXDC:GATA2:TMEM155:SPRY1:EDNRA:TMEM184C:ARHGAP10:GPR98:TRIM36:PRDM6:CEP120:ALDH7A1:CLIC5:ENPP4:MYO6:MDFIC:GPR37:GRM8:IRF5:AKR1B10:RASEF:FRMD3:GABBR2:DFNB31:BRINP1	http://www.gsea-msigdb.org/gsea/msigdb/cards/PEREZ_TP53_TARGETS
Curated_gene_sets	ODONNELL_TFRC_TARGETS_UP	407	33	5.99562e-07	5.68654e-05	SYTL1:PTAFR:SESN2:SPOCD1:XCL1:AQP2:METTL7A:CELA1:SIX1:PLEKHH1:ZFP36L1:SLC10A1:RP11-322L20.1:SERPINA1:RBBP6:IL4R:C16orf98:ITGAM:CD37:ICA1L:UBE2F:GRM7:C4orf3:IL21:MTNR1A:SEMA6A:PPIC:SCIN:UBE2H:GPR124:IDNK:NR4A3:PAPPA	http://www.gsea-msigdb.org/gsea/msigdb/cards/ODONNELL_TFRC_TARGETS_UP
Curated_gene_sets	ONDER_CDH1_TARGETS_2_DN	469	36	6.96823e-07	6.39527e-05	RPS6KA1:SFN:PTAFR:TINAGL1:CREG1:PTGS2:PLA2G4A:ST14:GALNT6:KRT81:KRT6B:KRT6A:KRT5:KRT8:KRT18:TBC1D4:PRKCH:TMEM30B:ARG2:KIAA0247:MAP3K9:SERPINA1:ISG20:IL4R:CORO1A:PRSS8:ABCA12:MREG:CCL20:ARL4C:SIRPA:SLC12A8:ITGA2:TSPAN13:HDAC9:NRG1:NRG1-IT2	http://www.gsea-msigdb.org/gsea/msigdb/cards/ONDER_CDH1_TARGETS_2_DN
Curated_gene_sets	FISCHER_DREAM_TARGETS	966	59	6.97539e-07	6.39527e-05	STMN1:CEP85:HMGN2:NUDC:SNRNP40:KHDRBS1:RNPC3:C1orf112:TSEN15:RNF2:COX20:HNRNPU-AS1:HNRNPU:AHCTF1:ZNF695:DHTKD1:NCAPD3:MZT1:BORA:TEX30:MTHFD1:RAD51B:UBR7:VRK1:AEN:ABHD2:PALB2:PLK1:RBBP6:NFATC2IP:KIF22:MAZ:HIRIP3:FUS:ZNF267:SRSF2:GRWD1:DBP:NOP58:BARD1:CUL3:HJURP:TPX2:RAD18:FANCD2:MCM2:USP53:MAD2L1:EXOSC9:CCNA2:SPATA5:ABCE1:TARS:ARRDC3:ANKRD32:TMEM209:EXOC4:WRN:LRRCC1:RMI1	http://www.gsea-msigdb.org/gsea/msigdb/cards/FISCHER_DREAM_TARGETS
Curated_gene_sets	MONNIER_POSTRADIATION_TUMOR_ESCAPE_DN	372	31	7.28653e-07	6.57102e-05	COX20:BNIP3:KRT18:MZT1:COMMD6:CLYBL:ZIC5:TMTC4:SRSF5:ISG20:NSMCE1:C16orf54:KAT8:ADCY7:BCL2:DBP:FLT3LG:KANSL1L:HJURP:ACKR3:COL6A3:ID1:BHLHE40:IRAK2:PDE5A:ANKRD37:SNX24:PPIC:PLA2G7:CEP41:ZC2HC1A	http://www.gsea-msigdb.org/gsea/msigdb/cards/MONNIER_POSTRADIATION_TUMOR_ESCAPE_DN
Curated_gene_sets	KEGG_REGULATION_OF_ACTIN_CYTOSKELETON	212	22	8.27689e-07	7.20902e-05	SLC9A1:WASF2:FGF14:ACTN1:BDKRB1:MAPK3:MYLPF:ITGAL:ITGAM:ITGAX:ITGAD:FGF21:ABI2:FN1:ARPC4:BRK1:FGF2:ITGA1:ITGA2:SCIN:ITGB8:WASL	http://www.gsea-msigdb.org/gsea/msigdb/cards/KEGG_REGULATION_OF_ACTIN_CYTOSKELETON
Curated_gene_sets	DIAZ_CHRONIC_MEYLOGENOUS_LEUKEMIA_UP	1397	77	8.36996e-07	7.20902e-05	NUDC:PPP1R8:ATPIF1:YTHDF2:PEF1:PTP4A2:KHDRBS1:CREG1:NME7:KIFAP3:PIGC:ADSS:PRKCQ:BNIP3:ECHS1:ACAD8:TFCP2:EIF4B:PRR13:TM9SF2:PCCA:PPM1A:PPP2R5E:SGPP1:MTHFD1:VTI1B:ZFP36L1:SRSF5:MED6:GALC:SEC11A:LAT:KIF22:SEPHS2:ZNF267:ADCY7:BRD7:SRSF2:NAPA:EMP3:CYTH2:SUMO1:LANCL1:ATIC:COPS8:BCL2L1:TADA3:SNX4:RUVBL1:GATA2:MAD2L1:NUDT6:ANAPC10:ABCE1:DCTD:FRG1:GOLPH3:ZFR:TARS:CCNH:CETN3:TNFAIP8:HSD17B4:CSNK1G3:AHR:CALU:MEST:PPP2CB:WRN:ASH2L:STAR:LSM1:BAG4:IMPA1:HNRNPK:ISCA1:DAPK1	http://www.gsea-msigdb.org/gsea/msigdb/cards/DIAZ_CHRONIC_MEYLOGENOUS_LEUKEMIA_UP
Curated_gene_sets	GOBERT_OLIGODENDROCYTE_DIFFERENTIATION_DN	1064	63	8.38716e-07	7.20902e-05	EYA3:NKAIN1:COL16A1:SLC35A3:COL11A1:PRRC2C:DNM3:PRKCQ:USP6NL:BNIP3:IGSF9B:JAM3:CELA1:SCN8A:DOCK9:TPP2:RAB2B:CEP128:FLRT2:GALC:IFI27L2:CLMN:RBBP6:KCTD13:YPEL3:SRCAP:NKD1:CYLD:EHD2:EMP3:DBP:NBEAL1:IKZF2:IRS1:SH3BP4:COL6A3:BHLHE40:RAD18:ABTB1:MGLL:USP53:C4orf3:MAD2L1:NDNF:ZFR:ARRDC3:GRAMD3:ENPP5:CYP39A1:SLC25A27:MYO6:THSD7A:TMEM106B:ARL4A:HDAC9:ITGB8:FOXP2:GPR37:UBE2H:PURG:WRN:ZNF703:HEY1	http://www.gsea-msigdb.org/gsea/msigdb/cards/GOBERT_OLIGODENDROCYTE_DIFFERENTIATION_DN
Curated_gene_sets	BENPORATH_ES_WITH_H3K27ME3	1112	65	8.72397e-07	7.38316e-05	SLC30A2:COLGALT2:FAM129A:RNF2:ITIH5:GATA3:NKX6-2:BARX2:GLB1L2:AQP5:DACH1:SIX6:SIX1:PRKCH:TMEM30B:GALNT16:FLRT2:C14orf132:BNC1:ACAN:CACNG3:HS3ST4:BCL2:GRIN2D:CGB7:PTH2:SLC17A7:PARD3B:ACADL:ERBB4:PAX3:CCDC140:GBX2:GRM7:SLC6A11:SLC6A1:GATA2:HHIP:POU4F2:CDH6:PDZD2:NPR3:ISL1:TRIM36:SNCAIP:CLIC5:CYP39A1:SLC25A27:SCIN:MEOX2:TWIST1:FERD3L:WNT2:NRG1:NRG1-IT2:GPR124:ADRB3:STMN2:HEY1:FRMD3:GKAP1:NTRK2:GABBR2:NR4A3:PAPPA:ASTN2	http://www.gsea-msigdb.org/gsea/msigdb/cards/BENPORATH_ES_WITH_H3K27ME3
Curated_gene_sets	LOPEZ_MBD_TARGETS	952	58	9.37734e-07	7.78596e-05	STMN1:CNKSR1:UBXN11:HMGN2:RPS6KA1:SFN:IFI6:DNAJC8:SERINC2:CREG1:COX20:ZNF496:ATP5C1:ZNHIT2:ATF1:DAZAP2:KRT7:KRT5:EIF4B:PCBP2:COMMD6:WDR89:ZBTB25:ACTN1:LGMN:SERPINA6:SERPINA1:VRK1:ABHD2:NSMCE1:MAZ:ALDOA:MAPK3:CORO1A:TGFB1I1:ADCY7:EHD2:KDELR1:RPL18:LHB:CGB:FN1:IGFBP2:ARPC4:VHL:ATG7:SEC61A1:RUVBL1:RPN1:ANXA5:ITGA2:PPIC:PPP2CB:STAR:GABBR2:ATP6V1G1:TNC:BRINP1	http://www.gsea-msigdb.org/gsea/msigdb/cards/LOPEZ_MBD_TARGETS
Curated_gene_sets	KOINUMA_TARGETS_OF_SMAD2_OR_SMAD3	839	53	9.483e-07	7.78596e-05	ARID1A:SFN:SLC9A1:WASF2:SERINC2:TINAGL1:NME7:IVNS1ABP:GATA3:INPP5A:ARHGAP32:KRT7:KRT6A:KRT5:KRT4:KRT8:ITGBL1:PRKCH:WDR89:SYNE2:PLEK2:VTI1B:RDH11:ZFP36L1:ACTN1:KIAA0247:STON2:PTPN21:BTBD7:BNC1:AKAP13:AEN:ABHD2:IL4R:SULT1A3:CHD9:COPS8:ID1:SMAD1:FAT1:ITGA2:GPR110:ARL4A:AHR:ZNF703:TPD52:TLE1:UBQLN1:HNRNPK:RMI1:ANKS6:TNC:TRIM32	http://www.gsea-msigdb.org/gsea/msigdb/cards/KOINUMA_TARGETS_OF_SMAD2_OR_SMAD3
Curated_gene_sets	SCHAEFFER_PROSTATE_DEVELOPMENT_48HR_DN	398	32	1.06035e-06	8.57791e-05	AHDC1:SLC19A2:KIFAP3:PRRX1:KIF26B:TCERG1L:GPR123:KNDC1:ADAMTS8:KRT75:KLF12:DHRS7:PPM1A:RHOJ:AKAP5:ZFP36L1:LGMN:HS3ST4:HIRIP3:TGFB1I1:SNX20:MAMSTR:ABI2:NRP2:ADAM23:ARL4C:HDAC4:EDNRA:CDH6:ZNF704:NTRK2:PAPPA	http://www.gsea-msigdb.org/gsea/msigdb/cards/SCHAEFFER_PROSTATE_DEVELOPMENT_48HR_DN
Curated_gene_sets	ACEVEDO_LIVER_CANCER_DN	540	39	1.11357e-06	8.87792e-05	PAFAH2:FCN3:DPT:FMO3:PRG4:ITIH2:TUBGCP2:ECHS1:VPS26B:KRT8:PCBP2:CHD8:DHRS7:TMEM30B:SGPP1:PLEK2:SRSF5:SLC10A1:SYNJ2BP:SERPINA10:SERPINA6:GLRX5:KDM8:ZG16:HSD3B7:BCKDK:SLC19A3:SPP2:SIRPA:BHLHE40:CAMK1:ARHGAP10:GRAMD3:CYP39A1:SH3BGRL2:AGMO:GTF2E2:PROSC:IDNK	http://www.gsea-msigdb.org/gsea/msigdb/cards/ACEVEDO_LIVER_CANCER_DN
Curated_gene_sets	BALLIF_DEVELOPMENTAL_DISABILITY_P16_P12_DELETION	13	6	1.23049e-06	9.66991e-05	KDM8:IL4R:IL21R:ATP2A1:ALDOA:TBX6	http://www.gsea-msigdb.org/gsea/msigdb/cards/BALLIF_DEVELOPMENTAL_DISABILITY_P16_P12_DELETION
Curated_gene_sets	DUTERTRE_ESTRADIOL_RESPONSE_24HR_DN	502	37	1.29398e-06	9.86445e-05	SLC9A1:SESN2:SFMBT2:TMEM45B:LMO7:ZFP36L1:DIO2:PRSS8:NBEAL1:MAP2:FN1:ARL4C:SH3BP4:ACKR3:LMCD1:PDE5A:ANKRD50:FAT4:WWC2:EMB:LYSMD3:GPR98:GRAMD3:GPR115:MYO6:SH3BGRL2:AHR:MACC1:ITGB8:AASS:GPR37:UBE2H:TACC1:ZNF704:TLE1:RASEF:GABBR2	http://www.gsea-msigdb.org/gsea/msigdb/cards/DUTERTRE_ESTRADIOL_RESPONSE_24HR_DN
Curated_gene_sets	BLALOCK_ALZHEIMERS_DISEASE_DN	1244	70	1.2958e-06	9.86445e-05	DNAJC8:ATPIF1:MECR:FABP3:KHDRBS1:KIFAP3:NMNAT2:C1orf21:SCCPDH:ATP5C1:BNIP3:THYN1:ACAD8:LETMD1:UCHL3:PCCA:RTN1:PPP2R5E:MTHFD1:RDH11:ACTN1:SRSF5:MED6:DIO2:FLRT2:GALC:CHGA:MOAP1:CACNG3:TOX3:AKTIP:SRSF2:CA11:SUMO1:WDR12:ADAM23:PTH2R:RPE:LANCL1:ATIC:FN1:MFF:ARL4C:COPS8:BHLHE40:SEC13:ATP2B2:SLC6A1:SNX4:MGLL:ABCE1:ZFR:CCNH:MEF2C:TRIM36:CSNK1G3:RCAN2:ELOVL4:NDUFA4:DGKB:TSPAN13:ASH2L:STMN2:HEY1:MRPS28:HNRNPK:NAA35:GABBR2:TRIM32:BRINP1	http://www.gsea-msigdb.org/gsea/msigdb/cards/BLALOCK_ALZHEIMERS_DISEASE_DN
Curated_gene_sets	BROWNE_HCMV_INFECTION_20HR_UP	235	23	1.30904e-06	9.86445e-05	ZNF593:CCDC181:ZBTB18:AHCTF1:USP6NL:ARHGAP32:TEX30:MED6:GTF2A1:PTPN21:ATXN2L:RNF40:ZNF267:TOX3:IGFBP2:TFEC:WASL:GPR37:POT1:UBE2H:IMPA1:NTRK2:NR4A3	http://www.gsea-msigdb.org/gsea/msigdb/cards/BROWNE_HCMV_INFECTION_20HR_UP
Curated_gene_sets	CHARAFE_BREAST_CANCER_LUMINAL_VS_BASAL_UP	383	31	1.35145e-06	0.000100464	NKAIN1:SCYL3:PRRC2C:SFMBT2:GATA3:CSRNP2:GALNT6:SLC4A8:ACVR1B:PCBP2:DACH1:DAAM1:TMEM229B:PLEKHH1:TTC9:C14orf132:ISG20:GTF3C1:KIAA0556:SBK1:PRRT2:PRR14:FUS:LMCD1:MYO6:TSPAN13:AGR2:ZNF703:ZNF704:C9orf91:ASTN2	http://www.gsea-msigdb.org/gsea/msigdb/cards/CHARAFE_BREAST_CANCER_LUMINAL_VS_BASAL_UP
Curated_gene_sets	RICKMAN_METASTASIS_UP	345	29	1.38159e-06	0.000100636	JAM3:SLC11A2:ACVR1B:ITGBL1:SPATA7:GLRX5:C14orf132:PAPOLA:RBBP6:HIRIP3:SEPHS2:ZNF764:KAT8:SUMO1:NOP58:WDR12:ABI2:INO80D:FASTKD2:RPE:MFF:AGFG1:HJURP:COPS8:JAGN1:VHL:SH3BGRL2:MEST:ZNF704	http://www.gsea-msigdb.org/gsea/msigdb/cards/RICKMAN_METASTASIS_UP
Curated_gene_sets	NAKAMURA_METASTASIS	47	10	1.40772e-06	0.000100636	LAPTM5:XCL1:DESI2:SMYD3:DDX24:AKAP13:STX4:ETV1:SOSTDC1:NTRK2	http://www.gsea-msigdb.org/gsea/msigdb/cards/NAKAMURA_METASTASIS
Curated_gene_sets	AGUIRRE_PANCREATIC_CANCER_COPY_NUMBER_DN	236	23	1.40865e-06	0.000100636	STMN1:ZNF593:HMGN2:RPS6KA1:PIGV:GPATCH3:YTHDF2:MECR:NKAIN1:SLC11A2:TFCP2:DAZAP2:SMAGP:ACVR1B:EIF4B:DCTD:CDKN2AIP:LRP2BP:GTF2E2:PPP2CB:NRG1:NRG1-IT2:ERLIN2:PROSC	http://www.gsea-msigdb.org/gsea/msigdb/cards/AGUIRRE_PANCREATIC_CANCER_COPY_NUMBER_DN
Curated_gene_sets	ONKEN_UVEAL_MELANOMA_DN	527	38	1.58256e-06	0.000110832	ZNF593:PTP4A2:SLC35A3:CREG1:GPR161:FAM129A:KIN:JAM3:LETMD1:DAZAP2:EIF4B:TOX4:PRKCH:GALC:SEC11A:COX6A2:ZNF423:DBP:NRP2:CPS1:SPAG16:SIRPA:ARL8B:LMCD1:MTMR14:ARPC4:SLC41A3:ALDH1L1:MCM2:SPRY1:SEMA6A:ETV1:HDAC9:GPR37:MEST:RAB11FIP1:NR4A3:TLR4	http://www.gsea-msigdb.org/gsea/msigdb/cards/ONKEN_UVEAL_MELANOMA_DN
Curated_gene_sets	CHEMNITZ_RESPONSE_TO_PROSTAGLANDIN_E2_DN	386	31	1.59167e-06	0.000110832	PIGV:C1orf172:SERINC2:TINAGL1:ZBTB18:ST14:DAZAP2:SMAGP:KRT7:LMO7:PPM1A:AKAP5:VTI1B:NFATC2IP:PRSS8:RBL2:LMTK3:CARF:IQCA1:SRGAP3:HRH1:BBS12:FAT1:SOSTDC1:AHR:MACC1:ITGB8:FOXP2:EXOC4:PAPPA:ASTN2	http://www.gsea-msigdb.org/gsea/msigdb/cards/CHEMNITZ_RESPONSE_TO_PROSTAGLANDIN_E2_DN
Curated_gene_sets	BOQUEST_STEM_CELL_CULTURED_VS_FRESH_UP	426	33	1.6415e-06	0.000112874	COL11A1:SLC19A2:FMO3:FMO2:FMO1:PRG4:CELF2:METTL7A:KRT7:KRT18:LMO7:CLMN:ADAMTSL3:AKAP13:ACAN:CYLD:BAX:FN1:ACKR3:ID1:TPX2:BHLHE40:OXTR:TIMP4:FGF2:SPRY1:TENM3:NPR3:LOX:CALU:PODXL:NTRK2:PAPPA	http://www.gsea-msigdb.org/gsea/msigdb/cards/BOQUEST_STEM_CELL_CULTURED_VS_FRESH_UP
Curated_gene_sets	JOHNSTONE_PARVB_TARGETS_3_DN	859	53	1.90343e-06	0.000127692	STMN1:ARID1A:PPP1R8:ATPIF1:YTHDF2:POGK:PRRC2C:TSEN15:IVNS1ABP:C1orf27:DESI2:MZT1:UCHL3:ZIC2:PPM1A:SIX1:MNAT1:TRMT5:ACTN1:SYNJ2BP:CEP128:RUVBL2:SNRNP70:PIH1D1:NOP58:NBEAL1:ABI2:RAPH1:RPE:KANSL1L:BARD1:CUL3:COPS8:ID1:FANCD2:MAD2L1:CCNA2:POU4F2:C5orf22:CETN3:MBLAC2:LYSMD3:ANKRD32:SRFBP1:ALDH7A1:PHAX:AASS:KLHDC10:TMEM209:BAG4:WHSC1L1:SNX16:RMI1	http://www.gsea-msigdb.org/gsea/msigdb/cards/JOHNSTONE_PARVB_TARGETS_3_DN
Curated_gene_sets	BRUINS_UVC_RESPONSE_VIA_TP53_GROUP_A	859	53	1.90343e-06	0.000127692	XCL1:C1orf21:PLA2G4A:PRKCQ:GATA3:KNDC1:TENM4:ADAMTS8:NTM:SMAGP:KLF12:TOX4:WDR89:SYNE2:AKAP5:TTC9:GPR65:CHGA:ACAN:ATP2A1:NFATC2IP:SEZ6L2:SLX1A:CTF1:PRSS36:NKD1:BCL2:RASIP1:PPFIA3:PAX3:TM4SF20:KIF3B:CAV3:LHFPL4:ARPC4:FANCD2OS:MYOZ2:EDNRA:TMEM161B:MEF2C:LYSMD3:POU5F2:LCA5:TMEM106B:SPAM1:SMIM18:RAB11FIP1:PAG1:IMPA1:NTRK2:ANKS6:TNC:TLR4	http://www.gsea-msigdb.org/gsea/msigdb/cards/BRUINS_UVC_RESPONSE_VIA_TP53_GROUP_A
Curated_gene_sets	ZHOU_INFLAMMATORY_RESPONSE_LIVE_DN	372	30	2.14328e-06	0.00014205	PAFAH2:CEP85:NR0B2:OLFM3:PWWP2B:THYN1:KRT18:KLF12:TTC9:ZC3H14:MOAP1:UBR7:OTUB2:GLRX5:PAGR1:PAGR1:ZNF785:HEATR3:CHD9:AGAP1:THUMPD3:RPUSD3:C3orf27:PDE5A:PRMT10:MBLAC2:DGKB:ANKMY2:HDAC9:NRG1:NRG1-IT2:TRIM32	http://www.gsea-msigdb.org/gsea/msigdb/cards/ZHOU_INFLAMMATORY_RESPONSE_LIVE_DN
Curated_gene_sets	PEDERSEN_METASTASIS_BY_ERBB2_ISOFORM_7	396	31	2.70666e-06	0.000177254	SH3BGRL3:SYTL1:SPOCD1:DNM3:SMYD3:THYN1:TMTC4:DAAM1:SIX1:TRMT5:SYNE2:MTHFD1:ACTN1:CEP128:GALC:ITPK1:AKAP13:ISG20:HIRIP3:ZNF689:SRCAP:FAM117B:EDEM1:FANCD2:ZXDC:MGLL:HMGN3:PHF14:ARL4A:RMI1:GABBR2	http://www.gsea-msigdb.org/gsea/msigdb/cards/PEDERSEN_METASTASIS_BY_ERBB2_ISOFORM_7
Curated_gene_sets	JOHNSTONE_PARVB_TARGETS_1_DN	62	11	2.82853e-06	0.000183056	FUS:COL6A3:SEC24D:CDKN2AIP:FAT1:DMXL1:TMEM106B:ETV1:ITGB8:ZC2HC1A:TNC	http://www.gsea-msigdb.org/gsea/msigdb/cards/JOHNSTONE_PARVB_TARGETS_1_DN
Curated_gene_sets	GU_PDEF_TARGETS_DN	40	9	2.89178e-06	0.000184973	KRT7:KRT75:KRT6B:KRT6C:KRT6A:KRT3:KRT8:KRT18:ITGB8	http://www.gsea-msigdb.org/gsea/msigdb/cards/GU_PDEF_TARGETS_DN
Curated_gene_sets	YAGI_AML_WITH_T_9_11_TRANSLOCATION	132	16	3.45164e-06	0.000216112	FCN3:DACH1:ZBTB25:PIGH:MOAP1:NTRK3:RBBP6:QPRT:CYLD:ADAM23:RUVBL1:ZFR:MEF2C:MYO6:IMPG1:PHIP	http://www.gsea-msigdb.org/gsea/msigdb/cards/YAGI_AML_WITH_T_9_11_TRANSLOCATION
Curated_gene_sets	ZHOU_INFLAMMATORY_RESPONSE_LIVE_UP	441	33	3.45717e-06	0.000216112	COL11A1:NME7:PTGS2:TTC9:STON2:SLC28A1:AGBL1:ZG16:CTF1:ARMC5:ABCC11:ICA1L:RAPH1:PAX3:CCL20:SPP2:HDAC4:TADA3:IL17RE:IRAK2:ATP2B2:TPRA1:EDNRA:TRIM36:SEMA6A:ITGB8:FOXP2:SPAM1:HEY1:TPD52:NR4A3:TNFSF15:BRINP1	http://www.gsea-msigdb.org/gsea/msigdb/cards/ZHOU_INFLAMMATORY_RESPONSE_LIVE_UP
Curated_gene_sets	PLASARI_TGFB1_TARGETS_10HR_DN	249	23	3.51172e-06	0.000217056	STMN1:PRRX1:CELF2:METTL7A:LMO7:SIX1:SBK1:DBP:MAP2:IRS1:PDE5A:FAT4:NPR3:MEF2C:ARRDC3:ZNF608:PHIP:THSD7A:FOXP2:MEST:STMN2:ZFAND1:LRRCC1	http://www.gsea-msigdb.org/gsea/msigdb/cards/PLASARI_TGFB1_TARGETS_10HR_DN
Curated_gene_sets	KIM_ALL_DISORDERS_CALB1_CORR_UP	546	38	3.64431e-06	0.000220956	SNRNP40:CREG1:KIFAP3:NMNAT2:ZBTB18:ATP5C1:BNIP3:OPCML:CSRNP2:RTN1:ACTN1:CHGA:MOAP1:CACNG3:DOC2A:ALDOA:STX4:SRSF2:NAPA:SLC17A7:SUMO1:ADAM23:LANCL1:ATIC:SCG2:COPS8:KIF3B:BHLHE40:RCAN2:DGKB:AKR1B1:DDHD2:STMN2:RALYL:HNRNPK:ISCA1:GABBR2:BRINP1	http://www.gsea-msigdb.org/gsea/msigdb/cards/KIM_ALL_DISORDERS_CALB1_CORR_UP
Curated_gene_sets	NAKAMURA_TUMOR_ZONE_PERIPHERAL_VS_CENTRAL_DN	632	42	3.65515e-06	0.000220956	SH3BGRL3:PIGV:SYTL1:WASF2:CREG1:PTGS2:HNRNPU-AS1:HNRNPU:ZNF496:BNIP3:LETMD1:COMMD6:TOX4:SYNE2:ARG2:SRSF5:GALC:NFATC2IP:SEZ6L2:STX4:RBL2:GYS1:NRP2:CPS1:CCL20:ACKR3:SEC24D:C4orf3:ANKRD37:ITGA2:ARRDC3:ANKRD32:SEMA6A:LOX:SNCAIP:PHAX:AHR:ITGB8:ZNF703:HEY1:PAG1:FABP5:TNFSF15	http://www.gsea-msigdb.org/gsea/msigdb/cards/NAKAMURA_TUMOR_ZONE_PERIPHERAL_VS_CENTRAL_DN
Curated_gene_sets	REACTOME_GENERIC_TRANSCRIPTION_PATHWAY	1211	67	3.85206e-06	0.000230328	TRIM63:ARID1A:SFN:NR0B2:SESN2:FASLG:RNF2:COX20:ZNF669:ZNF124:ZNF496:PRKCQ:TAF3:GATA3:ITGBL1:PPM1A:MNAT1:COX16:MED6:TMEM219:MAPK3:ZNF771:ITGAL:ZNF747:ZNF747:ZNF764:ZNF688:ZNF785:ZNF689:SETD1A:ZNF668:ZNF668:ZNF720:ZNF267:BRD7:RBL2:ZNF114:BAX:CGB:CGB5:TEAD2:SUMO1:CTLA4:BARD1:HDAC4:TPX2:BRPF1:FANCD2:GATA2:CCNA2:TRPC3:SMAD1:POU4F2:NR3C2:CCNH:MEF2C:NR2F1:NDUFA4:HDAC9:TWIST1:PLXNA4:PPP2CB:WRN:ZNF703:ASH2L:HEY1:ZNF704:RMI1:NR4A3	http://www.gsea-msigdb.org/gsea/msigdb/cards/REACTOME_GENERIC_TRANSCRIPTION_PATHWAY
Curated_gene_sets	WU_CELL_MIGRATION	182	19	4.1695e-06	0.000246628	SFN:PTGS2:GATA3:ST14:KRT7:KRT18:TMEM30B:EMP3:FN1:ARL4C:SIRPA:FGF2:GRAMD3:TSPAN13:AGR2:MEST:PODXL:FABP5:DAPK1	http://www.gsea-msigdb.org/gsea/msigdb/cards/WU_CELL_MIGRATION
Curated_gene_sets	BOQUEST_STEM_CELL_DN	217	21	4.45469e-06	0.000259582	LAPTM5:SELP:SELE:DNM3:SMAGP:DOCK9:PRKCH:IFI27:ISG20:CARD8:RASIP1:GATA2:SMAD1:SEMA6A:CLIC5:ENPP4:THSD7A:TSPAN13:PODXL:TPD52:FABP5	http://www.gsea-msigdb.org/gsea/msigdb/cards/BOQUEST_STEM_CELL_DN
Curated_gene_sets	MOHANKUMAR_HOXA1_TARGETS_UP	406	31	4.50576e-06	0.000259582	NKAIN1:GALNT6:TM9SF2:CHD8:MTHFD1:ITPK1:UBR7:NTRK3:PLK1:QPRT:MAZ:SEZ6L2:TAOK2:SEPHS2:PHKG2:BCKDK:FUS:BCAT2:FARSB:ACKR3:COPS8:BHLHE40:TATDN2:RUVBL1:SEC24D:FAT1:HSD17B4:BZW2:MEST:WHSC1L1:HNRNPK	http://www.gsea-msigdb.org/gsea/msigdb/cards/MOHANKUMAR_HOXA1_TARGETS_UP
Curated_gene_sets	WELCSH_BRCA1_TARGETS_UP	200	20	4.54854e-06	0.000259582	KIFAP3:ADSS:GATA3:BNIP3:KRT4:EIF4B:TM9SF2:SRSF5:PPP4C:SEPHS2:ZNF267:GPR1:COPS8:ANXA5:ITGA1:MEF2C:PPIC:ALDH7A1:HMGN3:NDUFA4	http://www.gsea-msigdb.org/gsea/msigdb/cards/WELCSH_BRCA1_TARGETS_UP
Curated_gene_sets	GOTZMANN_EPITHELIAL_TO_MESENCHYMAL_TRANSITION_UP	65	11	4.57725e-06	0.000259582	PLA2G4A:TPP2:RBBP6:IL4R:TEAD2:FN1:GATA2:SMAD1:NR2F1:PPIC:TNC	http://www.gsea-msigdb.org/gsea/msigdb/cards/GOTZMANN_EPITHELIAL_TO_MESENCHYMAL_TRANSITION_UP
Curated_gene_sets	YAUCH_HEDGEHOG_SIGNALING_PARACRINE_DN	236	22	4.89902e-06	0.000274995	TRIM63:SMYD3:GPR123:AQP5:KRT6B:ZIC5:HIF1A:CEP128:FLRT2:SERPINA1:ATP2A1:GDPD3:MYLPF:CD28:COL4A4:USP53:LRP2BP:SLC25A27:PRPS1L1:ASB15:POT1:PAPPA	http://www.gsea-msigdb.org/gsea/msigdb/cards/YAUCH_HEDGEHOG_SIGNALING_PARACRINE_DN
Curated_gene_sets	LIM_MAMMARY_STEM_CELL_UP	470	34	5.14556e-06	0.000285917	GPR3:TINAGL1:COL16A1:PRRX1:PTGS2:JAM3:KRT75:KRT5:KDELC1:RHOJ:FLRT2:BNC1:TGFB1I1:ZNF423:RASIP1:NRP2:IGFBP2:DOCK10:HDAC4:OXTR:SEC24D:TENM3:ITGA1:MEF2C:PLA2G7:LCA5:ELOVL4:CALU:MEST:NRG1:NRG1-IT2:GPR124:TACC1:FABP5:NTRK2	http://www.gsea-msigdb.org/gsea/msigdb/cards/LIM_MAMMARY_STEM_CELL_UP
Curated_gene_sets	BIOCARTA_MONOCYTE_PATHWAY	10	5	6.21201e-06	0.000341723	SELP:SELL:SELE:ITGAL:ITGAM	http://www.gsea-msigdb.org/gsea/msigdb/cards/BIOCARTA_MONOCYTE_PATHWAY
Curated_gene_sets	MCBRYAN_PUBERTAL_BREAST_4_5WK_UP	258	23	6.34655e-06	0.000345667	ATPIF1:COL16A1:GATA3:ST14:AQP5:KRT7:KRT8:KRT18:TMEM30B:ARG2:KIF22:TEAD2:FN1:RPL37A:IGFBP2:NPR3:EMB:PLA2G7:SCIN:WNT2:HEY1:ZNF704:TNC	http://www.gsea-msigdb.org/gsea/msigdb/cards/MCBRYAN_PUBERTAL_BREAST_4_5WK_UP
Curated_gene_sets	WAMUNYOKOLI_OVARIAN_CANCER_GRADES_1_2_UP	139	16	6.77869e-06	0.000365584	SFN:SLC35A3:NME7:EDEM3:TMEM30B:ABHD2:TOX3:IRAK2:GOLPH3:MYO6:SH3BGRL2:BZW2:AGR3:TPD52:CHMP4C:RASEF	http://www.gsea-msigdb.org/gsea/msigdb/cards/WAMUNYOKOLI_OVARIAN_CANCER_GRADES_1_2_UP
Curated_gene_sets	CHICAS_RB1_TARGETS_CONFLUENT	562	38	7.08031e-06	0.000375208	SH3BGRL3:TRNP1:SPOCD1:FMO3:TNFSF4:FAM129A:TENM4:ADAMTS8:METTL7A:SMAGP:LMO7:NALCN:ITGBL1:SIX1:RHOJ:UBR7:NUPR1:QPRT:MVP:BCL7C:EHD2:EMP3:FN1:DOCK10:ARL4C:SH3BP4:OXTR:PDE5A:NR3C2:CDH6:LOX:ARL4A:TWIST1:WNT2:MEST:ZNF703:GPR124:EIF4EBP1	http://www.gsea-msigdb.org/gsea/msigdb/cards/CHICAS_RB1_TARGETS_CONFLUENT
Curated_gene_sets	RICKMAN_TUMOR_DIFFERENTIATED_MODERATELY_VS_POORLY_UP	124	15	7.09356e-06	0.000375208	PAFAH2:SH3BGRL3:STX12:GPR161:VAMP4:ARHGAP32:SNX19:PRKCH:FUS:ADCY7:SRSF2:ARL8B:SNX24:PPIC:RAB11FIP1	http://www.gsea-msigdb.org/gsea/msigdb/cards/RICKMAN_TUMOR_DIFFERENTIATED_MODERATELY_VS_POORLY_UP
Curated_gene_sets	CREIGHTON_ENDOCRINE_THERAPY_RESISTANCE_3	717	45	7.29806e-06	0.00038019	RPS6KA1:TRNP1:NME7:F5:SCYL3:FAM129A:DESI2:USP6NL:INPP5A:ECHS1:TMEM45B:ST14:ACAD8:SLC11A2:DAZAP2:GALNT6:DOCK9:PRKCH:OTUB2:CLMN:TOX3:RAPH1:IKZF2:AGAP1:PDE5A:SPRY1:GOLPH3:MTMR12:NR2F1:LOX:SNCAIP:GRAMD3:CLIC5:SLC25A27:GPR110:SH3BGRL2:ANKMY2:AHR:PPAPDC1B:HEY1:PAG1:GOLM1:GABBR2:ANKS6:TNFSF15	http://www.gsea-msigdb.org/gsea/msigdb/cards/CREIGHTON_ENDOCRINE_THERAPY_RESISTANCE_3
Curated_gene_sets	GOBERT_OLIGODENDROCYTE_DIFFERENTIATION_UP	563	38	7.3722e-06	0.00038019	STMN1:HMGN2:GPR161:C1orf112:THYN1:BORA:TEX30:VRK1:AEN:PALB2:PLK1:KIF22:HIRIP3:DCTPP1:LIG1:GRWD1:ALDH16A1:NOP58:ADAM23:MAP2:FN1:MREG:HJURP:HDAC4:ID1:TPX2:RAD18:FANCD2:TAMM41:MCM2:MAD2L1:CCNA2:DCTD:CDH6:MEF2C:ANKRD32:PODXL:ZNF704	http://www.gsea-msigdb.org/gsea/msigdb/cards/GOBERT_OLIGODENDROCYTE_DIFFERENTIATION_UP
Curated_gene_sets	HOLLERN_SQUAMOUS_BREAST_TUMOR	156	17	7.42829e-06	0.00038019	SFN:KRT75:KRT6B:KRT6A:KRT5:KRT71:KRT72:KRT1:KRT79:NKD1:ID1:GATA2:SNCAIP:ELOVL4:SOSTDC1:ZNF703:FABP5	http://www.gsea-msigdb.org/gsea/msigdb/cards/HOLLERN_SQUAMOUS_BREAST_TUMOR
Curated_gene_sets	WALLACE_PROSTATE_CANCER_RACE_UP	298	25	7.46419e-06	0.00038019	CD52:IFI6:THEMIS2:LAPTM5:SELP:SELL:SELE:ITIH5:CELF2:ECHDC3:DPYSL4:GPR183:GPR65:IFI27:ISG20:CORO1A:ITGAL:ADCY7:CD37:CD28:DOCK10:ARL4C:EDNRA:TFEC:NR4A3	http://www.gsea-msigdb.org/gsea/msigdb/cards/WALLACE_PROSTATE_CANCER_RACE_UP
Curated_gene_sets	SATO_SILENCED_BY_METHYLATION_IN_PANCREATIC_CANCER_1	417	31	7.71112e-06	0.000389164	CD52:LIN28A:SFN:IFI6:LAPTM5:TBX19:XCL1:BNIP3:ST14:GALNT6:KRT7:KRT85:PLEK2:SERPINA1:ISG20:LAT:QPRT:PYCARD:SALL1:CA11:BARD1:COL4A3:COL6A3:SSUH2:ARPC4:SLC6A11:TRIM36:AHR:TWIST1:HEY1:DAPK1	http://www.gsea-msigdb.org/gsea/msigdb/cards/SATO_SILENCED_BY_METHYLATION_IN_PANCREATIC_CANCER_1
Curated_gene_sets	CONCANNON_APOPTOSIS_BY_EPOXOMICIN_DN	174	18	8.40744e-06	0.000420448	STMN1:TENM4:METTL7A:DACH1:RTN1:CHGA:PLK1:ABCA12:MAD2L1:EXOSC9:CCNA2:CETN3:ALDH7A1:HMGN3:ETV1:HDAC9:TWIST1:FABP5	http://www.gsea-msigdb.org/gsea/msigdb/cards/CONCANNON_APOPTOSIS_BY_EPOXOMICIN_DN
Curated_gene_sets	VECCHI_GASTRIC_CANCER_ADVANCED_VS_EARLY_UP	175	18	9.1044e-06	0.000451201	COL11A1:PRRX1:FMO2:SFMBT2:NTM:ITGBL1:ZNF423:FN1:ARL4C:EDNRA:CDH6:ADAMTS12:LOX:PRDM6:PLA2G7:TWIST1:WNT2:HEY1	http://www.gsea-msigdb.org/gsea/msigdb/cards/VECCHI_GASTRIC_CANCER_ADVANCED_VS_EARLY_UP
Curated_gene_sets	MIKKELSEN_NPC_ICP_WITH_H3K4ME3	442	32	9.49281e-06	0.000466249	PAFAH2:EXTL1:NME7:ZBTB18:GPR183:BIVM:RHOJ:RDH11:ZFYVE26:RAD51B:CORO1A:PHKG2:ZNF646:COX6A2:C19orf68:WDR12:MDH1B:FASTKD2:IKZF2:SMARCAL1:SRGAP3:CAMK1:ADAMTS12:ZNF608:ETV1:DGKB:HDAC9:ASB15:ZC3HC1:EXOC4:AKR1B10:IDNK	http://www.gsea-msigdb.org/gsea/msigdb/cards/MIKKELSEN_NPC_ICP_WITH_H3K4ME3
Curated_gene_sets	YAMAZAKI_TCEB3_TARGETS_DN	193	19	9.79081e-06	0.000476631	LAPTM5:SWT1:CLYBL:SIX4:TCL1A:SEPT1:SEPT1:SEPHS2:AKTIP:RUVBL2:ADAM23:IGFBP2:ZFP42:EMB:ALDH7A1:ARL4A:AGR2:AKR1B1:ASH2L:TPD52	http://www.gsea-msigdb.org/gsea/msigdb/cards/YAMAZAKI_TCEB3_TARGETS_DN
Curated_gene_sets	PID_INTEGRIN_CS_PATHWAY	26	7	1.04411e-05	0.000503828	ITGAL:ITGAM:ITGAX:ITGAD:ITGA1:ITGA2:ITGB8	http://www.gsea-msigdb.org/gsea/msigdb/cards/PID_INTEGRIN_CS_PATHWAY
Curated_gene_sets	MARTORIATI_MDM4_TARGETS_FETAL_LIVER_UP	231	21	1.17326e-05	0.00055491	SESN2:SLC19A2:PRRC2C:GLRX3:BNIP3:ST14:ZIC2:MNAT1:KIAA0247:AEN:NSMCE1:BOLA2B:ZNF688:BHLHE40:ANKRD37:FAT1:ARRDC3:SOSTDC1:EXOC4:EIF4EBP1:DAPK1	http://www.gsea-msigdb.org/gsea/msigdb/cards/MARTORIATI_MDM4_TARGETS_FETAL_LIVER_UP
Curated_gene_sets	WAMUNYOKOLI_OVARIAN_CANCER_LMP_UP	268	23	1.18206e-05	0.00055491	RPS6KA1:SFN:SLC35A3:DHTKD1:PWWP2B:ST14:TMEM30B:PLEKHH1:IFI27:AKAP13:MVP:TOX3:FUT2:NOP58:HM13:MGLL:MYO6:SH3BGRL2:BZW2:AGR2:AGR3:CHMP4C:RASEF	http://www.gsea-msigdb.org/gsea/msigdb/cards/WAMUNYOKOLI_OVARIAN_CANCER_LMP_UP
Curated_gene_sets	MASSARWEH_TAMOXIFEN_RESISTANCE_UP	575	38	1.18543e-05	0.00055491	STX12:SCYL3:DNM3:FAM129A:SCCPDH:SFMBT2:INPP5A:TMEM45B:SLC11A2:KRT81:KLF12:TTC9:NUPR1:PAPD5:CYLD:AKTIP:GRIN2D:ERBB4:SH3BP4:ACKR3:LMCD1:RAD18:GATA2:USP53:MMAA:ZNF827:PRMT10:PDZD2:MTMR12:LOX:ANKMY2:SNX13:MACC1:PPAPDC1B:TACC1:ZNF704:IDNK:ANKS6	http://www.gsea-msigdb.org/gsea/msigdb/cards/MASSARWEH_TAMOXIFEN_RESISTANCE_UP
Curated_gene_sets	MARTINEZ_RB1_AND_TP53_TARGETS_UP	597	39	1.19032e-05	0.00055491	CEP85:TMEM222:SLC35A3:PTGS2:ITIH5:CELF2:BNIP3:TUBGCP2:ACAD8:SLC11A2:KRT6B:KRT77:PCCA:TPP2:RAB2B:PLEK2:TSHR:IFI27L2:SERPINA12:PAPOLA:KDM8:ATP2A1:CTF1:CHD9:SULT2B1:FUT2:MAP2:LANCL1:CCL20:SIRPA:ARL8B:CAV3:C4orf3:ZFR:TMEM106B:UBE2H:AKR1B10:STAR:BAG4	http://www.gsea-msigdb.org/gsea/msigdb/cards/MARTINEZ_RB1_AND_TP53_TARGETS_UP
Curated_gene_sets	LINDGREN_BLADDER_CANCER_CLUSTER_2B	386	29	1.22847e-05	0.000561205	CD52:LAPTM5:COL16A1:SELL:SELE:PRRX1:CELF2:JAM3:PRKCH:ISG20:ITGAL:EMP3:NRP2:ARL4C:COL6A3:SIRPA:LMCD1:BRPF1:SPRY1:EDNRA:NR2F1:RCAN2:GPR116:ETV1:PODXL:TACC1:DFNB31:TNC:PAPPA	http://www.gsea-msigdb.org/gsea/msigdb/cards/LINDGREN_BLADDER_CANCER_CLUSTER_2B
Curated_gene_sets	MIKKELSEN_MCV6_HCP_WITH_H3K27ME3	427	31	1.23176e-05	0.000561205	C1orf172:TRNP1:SERINC2:HCRTR1:TRIM58:TCERG1L:DPYSL4:STK32C:NKX6-2:AQP5:SCN8A:KRT7:TMEM30B:SYT16:NTRK3:ACAN:ADCY7:NKD1:SLC8A2:LMTK3:PTH2:OXTR:ATP2B2:SLC6A1:PODXL2:QRFPR:ITGA2:TDRD6:IRF5:GPR124:GABBR2	http://www.gsea-msigdb.org/gsea/msigdb/cards/MIKKELSEN_MCV6_HCP_WITH_H3K27ME3
Curated_gene_sets	GRUETZMANN_PANCREATIC_CANCER_UP	346	27	1.23443e-05	0.000561205	STMN1:SFN:PPP1R8:LAPTM5:PTGS2:ADSS:HNRNPU-AS1:HNRNPU:CELF2:TFCP2:PRR13:KIAA0247:LGMN:SERPINA1:ISG20:IL4R:EMP3:SUMO1:FN1:IRS1:DGKD:COPS8:ANXA5:CCNA2:ITGA2:ARL4A:WNT2:FABP5	http://www.gsea-msigdb.org/gsea/msigdb/cards/GRUETZMANN_PANCREATIC_CANCER_UP
Curated_gene_sets	MIKKELSEN_ES_ICP_WITH_H3K4ME3_AND_H3K27ME3	131	15	1.38922e-05	0.000626402	EXTL1:TMEM45B:OPCML:AQP2:RHOJ:CACNG3:SEZ6L2:CORO1A:PRSS36:SULT2B1:PTH2R:MOGAT1:COL4A4:COL4A3:ZNF608	http://www.gsea-msigdb.org/gsea/msigdb/cards/MIKKELSEN_ES_ICP_WITH_H3K4ME3_AND_H3K27ME3
Curated_gene_sets	PUJANA_CHEK2_PCC_NETWORK	760	46	1.45537e-05	0.000650895	STMN1:HMGN2:FAM76A:PPP1R8:SNRNP40:KHDRBS1:PRRC2C:RNF2:DESI2:LARP4:KRT76:UCHL3:TPP2:MNAT1:PPP2R5E:ERH:MED6:TCL1A:VRK1:PLK1:RBBP6:NFATC2IP:SRSF2:LIG1:SUMO1:BARD1:ATIC:TPX2:OGG1:TATDN2:SNX4:MCM2:RUVBL1:MAD2L1:CCNA2:ANAPC10:ABCE1:LSM6:FRG1:POLR3G:HMGN3:POT1:GTF2E2:WRN:LSM1:FABP5	http://www.gsea-msigdb.org/gsea/msigdb/cards/PUJANA_CHEK2_PCC_NETWORK
Curated_gene_sets	POOLA_INVASIVE_BREAST_CANCER_UP	291	24	1.49629e-05	0.000663797	CD52:THEMIS2:LAPTM5:COL11A1:SELL:TNFSF4:GPR183:GPR65:SERPINA6:TCL1A:ISG20:ITGAX:ADCY7:CYLD:FN1:COL6A3:TPX2:MAD2L1:CCNA2:PRR16:PLA2G7:TFEC:CALU:TNC	http://www.gsea-msigdb.org/gsea/msigdb/cards/POOLA_INVASIVE_BREAST_CANCER_UP
Curated_gene_sets	REACTOME_CYTOKINE_SIGNALING_IN_IMMUNE_SYSTEM	854	50	1.51919e-05	0.000668566	CNKSR1:RPS6KA1:IFI6:PTAFR:FASLG:TNFSF4:TPR:PTGS2:GATA3:ATF1:HIF1A:PPP2R5E:IFI27:ISG20:IL4R:IL21R:LAT:MAPK3:BOLA2B:CTF1:STX4:ITGAM:ITGAX:NOD2:BCL2:GRIN2D:FLT3LG:SUMO1:ERBB4:FN1:CUL3:IRS1:CCL20:INPP5D:BCL2L1:HCK:IL17RE:IL17RC:IRAK2:SEC13:IL21:FGF2:ABCE1:MEF2C:TWIST1:IRF5:PPP2CB:NRG1:NRG1-IT2:TNFSF15:TNFSF8	http://www.gsea-msigdb.org/gsea/msigdb/cards/REACTOME_CYTOKINE_SIGNALING_IN_IMMUNE_SYSTEM
Curated_gene_sets	REACTOME_G_ALPHA_Q_SIGNALLING_EVENTS	217	20	1.53718e-05	0.000671114	RPS6KA1:PTAFR:HCRTR1:XCL2:XCL1:PRKCQ:PRKCH:GPR65:BDKRB1:NMB:MAPK3:DGKD:OXTR:GHRL:HRH1:MGLL:QRFPR:TRPC3:EDNRA:DGKB	http://www.gsea-msigdb.org/gsea/msigdb/cards/REACTOME_G_ALPHA_Q_SIGNALLING_EVENTS
Curated_gene_sets	MIKKELSEN_MEF_HCP_WITH_H3K27ME3	582	38	1.55117e-05	0.000671887	SLC30A2:LIN28A:C1orf172:CD164L2:THEMIS2:TCERG1L:NKX6-2:KNDC1:SPRN:NTM:AQP5:GALNT6:SCN8A:FGF14:LRRC9:C14orf39:SIX6:KCNH5:CHGA:NTRK3:ACAN:DOC2A:SLC8A2:KCNA7:DKKL1:MARCH4:OXTR:LHFPL4:CPNE9:ATP2B2:SLC6A11:SLC6A1:HRH1:QRFPR:POU4F2:FERD3L:RASEF:NR4A3	http://www.gsea-msigdb.org/gsea/msigdb/cards/MIKKELSEN_MEF_HCP_WITH_H3K27ME3
Curated_gene_sets	GRAESSMANN_RESPONSE_TO_MC_AND_DOXORUBICIN_DN	740	45	1.60203e-05	0.000688497	DHDDS:SNRNP40:KHDRBS1:SLC35A3:TSEN15:TRMT1L:IVNS1ABP:ATP5C1:CELA1:ACVR1B:EIF4B:TENC1:VTI1B:PTPN21:PAPOLA:NSMCE1:PAGR1:PAGR1:MAPK3:ZNF771:DCTPP1:ZNF768:C16orf58:CNEP1R1:SRSF2:EHD2:GYS1:NOP58:FASTKD2:MAP2:FARSB:RHBDD1:CCL20:HJURP:TXNRD3:MCM2:SEC24D:ABCE1:GOLPH3:TARS:CETN3:PHIP:POT1:TMEM209:CEP41:C9orf91	http://www.gsea-msigdb.org/gsea/msigdb/cards/GRAESSMANN_RESPONSE_TO_MC_AND_DOXORUBICIN_DN
Curated_gene_sets	ZHAN_MULTIPLE_MYELOMA_PR_DN	49	9	1.69295e-05	0.000721932	PWWP2B:SYNE2:CYLD:MAP2:FGF2:NR3C2:DUSP26:DDHD2:PPAPDC1B	http://www.gsea-msigdb.org/gsea/msigdb/cards/ZHAN_MULTIPLE_MYELOMA_PR_DN
Curated_gene_sets	TARTE_PLASMA_CELL_VS_PLASMABLAST_UP	393	29	1.71849e-05	0.000726698	FGR:FABP3:COL11A1:AQP2:AQP5:KRT83:KRT6C:KRT6A:KRT1:LGMN:SERPINA1:TCL1A:IL4R:MYLPF:ITGAX:ITGAD:FTL:RPS11:CTLA4:RPL37A:SIRPA:HRH1:GYPB:SMAD1:ALDH7A1:HTR1B:ADRB3:DAPK1:TNC	http://www.gsea-msigdb.org/gsea/msigdb/cards/TARTE_PLASMA_CELL_VS_PLASMABLAST_UP
Curated_gene_sets	NABA_ECM_REGULATORS	237	21	1.73055e-05	0.000726698	ITIH5:ITIH2:ST14:ADAMTS8:CELA1:ADAM21:ADAM20:SERPINA10:SERPINA6:SERPINA1:SERPINA11:SERPINA12:ADAMTSL3:ADAM23:TIMP4:ADAMTS12:LOX:MEP1A:HYAL4:SPAM1:PAPPA	http://www.gsea-msigdb.org/gsea/msigdb/cards/NABA_ECM_REGULATORS
Curated_gene_sets	CHYLA_CBFA2T3_TARGETS_UP	373	28	1.74982e-05	0.000729222	LAPTM5:C1orf21:PRKCQ:ITIH5:CELF2:SLC4A8:KRT7:KRT18:DOCK9:PLEK2:GPR65:IL21R:CTF1:CHD9:GYS1:PARD3B:GBX2:ID1:ZXDC:ANXA5:TNFAIP8:SNX24:PPIC:SH3BGRL2:TFEC:NRG1:NRG1-IT2:ZC2HC1A:FABP5	http://www.gsea-msigdb.org/gsea/msigdb/cards/CHYLA_CBFA2T3_TARGETS_UP
Curated_gene_sets	BOYAULT_LIVER_CANCER_SUBCLASS_G5_DN	28	7	1.78049e-05	0.000736426	THEMIS2:LAPTM5:CELF2:EMP3:ARL4C:SIRPA:HMGN3	http://www.gsea-msigdb.org/gsea/msigdb/cards/BOYAULT_LIVER_CANCER_SUBCLASS_G5_DN
Curated_gene_sets	BIDUS_METASTASIS_DN	151	16	1.94479e-05	0.000798381	AMY2B:PRRX1:TAF3:GALNT6:NALCN:ACTN1:DDX24:AKAP13:MVP:CORO1A:ITGAL:INO80D:SIRPA:GATA2:NUDT6:AHR	http://www.gsea-msigdb.org/gsea/msigdb/cards/BIDUS_METASTASIS_DN
Curated_gene_sets	SENGUPTA_NASOPHARYNGEAL_CARCINOMA_WITH_LMP1_UP	396	29	1.97837e-05	0.000806	F5:PRRX1:DNM3:TPR:PDC:PTGS2:DESI2:LMO7:C14orf39:FLRT2:CATSPERB:PAPOLA:BCL2:ELSPBP1:RPE:PDE5A:POLR3G:TRIM36:SNCAIP:ENPP4:MYO6:VWDE:MEOX2:FOXP2:TFEC:WASL:MEST:TNC:PAPPA	http://www.gsea-msigdb.org/gsea/msigdb/cards/SENGUPTA_NASOPHARYNGEAL_CARCINOMA_WITH_LMP1_UP
Curated_gene_sets	ENK_UV_RESPONSE_KERATINOCYTE_DN	480	33	1.99266e-05	0.000806	COL16A1:PTP4A2:KIFAP3:VAMP4:RNF2:TPR:TUBGCP2:SLC11A2:TM9SF2:PPP2R5E:MTHFD1:ERH:FLRT2:VRK1:ADCY7:BCAT2:SUMO1:IRS1:ID1:TPX2:BHLHE40:SNX4:RUVBL1:MAD2L1:ABCE1:FAT1:ZFR:CETN3:NRG1:NRG1-IT2:ASH2L:TACC1:IMPA1:TNC	http://www.gsea-msigdb.org/gsea/msigdb/cards/ENK_UV_RESPONSE_KERATINOCYTE_DN
Curated_gene_sets	MARSON_BOUND_BY_FOXP3_UNSTIMULATED	1177	63	2.05214e-05	0.000824001	LIN28A:ARID1A:TMEM222:SYTL1:WASF2:STX12:LAPTM5:XCL1:VAMP4:TNFSF4:COX20:HNRNPU-AS1:HNRNPU:EFCAB2:SMYD3:TFB2M:GATA3:USP6NL:NCAPD3:THYN1:ACAD8:TPP2:SGPP1:ZBTB25:ZBTB1:ARG2:ZFP36L1:GPR65:TMEM251:DDX24:IFI27L2:SERPINA11:SEC11A:ABHD2:NSMCE1:ATP2A1:PPP4C:TBC1D10B:MYLPF:SEPHS2:ITGAL:FBRS:RBL2:JMJD6:EMP3:CD28:CUL3:ARL4C:EDEM1:SETD5:ATG7:ARHGAP10:LRP2BP:FRG1:GOLPH3:LYSMD3:CEP120:TMEM106B:ARL4A:ANKMY2:BZW2:POT1:UBE2H:TMEM203	http://www.gsea-msigdb.org/gsea/msigdb/cards/MARSON_BOUND_BY_FOXP3_UNSTIMULATED
Curated_gene_sets	MARTORIATI_MDM4_TARGETS_NEUROEPITHELIUM_UP	169	17	2.14007e-05	0.000853081	LIN28A:SESN2:SLC19A2:BNIP3:NKX6-2:ACTN1:AEN:ZNF688:BAX:ID1:BHLHE40:ANKRD37:FAT1:ARRDC3:EXOC4:EIF4EBP1:DAPK1	http://www.gsea-msigdb.org/gsea/msigdb/cards/MARTORIATI_MDM4_TARGETS_NEUROEPITHELIUM_UP
Curated_gene_sets	GEORGES_TARGETS_OF_MIR192_AND_MIR215	890	51	2.21111e-05	0.000873112	RNPC3:SLC19A2:C1orf112:ZBTB18:ATF1:MZT1:BORA:ZIC5:TMTC4:TEX30:BIVM:PPM1A:SIX4:SGPP1:SLC39A9:CEP128:LGMN:MOAP1:OTUB2:ZNF267:CNEP1R1:PAPD5:NOD2:BCL2:ZNF114:BARD1:TMEM169:HJURP:ARL4C:SH3BP4:ID1:ZXDC:SEC24D:MAD2L1:FGF2:ANAPC10:WWC2:MTMR12:EMB:LYSMD3:ANKRD32:ENPP4:SNX13:GPR37:PODXL:WHSC1L1:ZNF704:IMPA1:LRRCC1:RMI1:ATP6V1G1	http://www.gsea-msigdb.org/gsea/msigdb/cards/GEORGES_TARGETS_OF_MIR192_AND_MIR215
Curated_gene_sets	PID_ERBB1_DOWNSTREAM_PATHWAY	105	13	2.22206e-05	0.000873112	SFN:SLC9A1:WASF2:USP6NL:ATF1:MAPK3:MYLPF:BCL2L1:ARPC4:BRK1:SMAD1:MEF2C:WASL	http://www.gsea-msigdb.org/gsea/msigdb/cards/PID_ERBB1_DOWNSTREAM_PATHWAY
Curated_gene_sets	BENPORATH_NANOG_TARGETS	987	55	2.31513e-05	0.000903227	DHDDS:WDTC1:DNAJC8:ATPIF1:KHDRBS1:NME7:C1orf21:RNF2:DESI2:TFB2M:CELF2:AQP2:METTL7A:KRT18:EIF4B:ZIC2:ZFP36L1:EXD2:ERH:SLC39A9:SERPINA1:ABHD2:PALB2:DCTN5:TBC1D10B:PRSS8:FUS:CYLD:SALL1:SNRNP70:PIH1D1:SUMO1:IGFBP2:ID1:TPX2:LMCD1:BRK1:TIMP4:EXOSC9:FGF2:SPRY1:FAT1:ZFP42:TRIML2:CETN3:POLR3G:DMXL1:ANKMY2:BZW2:PODXL:EXOC4:WHSC1L1:ZC2HC1A:ATP6V1G1:TNC	http://www.gsea-msigdb.org/gsea/msigdb/cards/BENPORATH_NANOG_TARGETS
Curated_gene_sets	BOQUEST_STEM_CELL_UP	261	22	2.3955e-05	0.000928004	COL16A1:DPT:PRRX1:FMO1:MYOC:FAM129A:PLA2G4A:CELF2:ITGBL1:FLRT2:ADCY7:EMP3:IRS1:COL6A3:HDAC4:FAT1:PRR16:LOX:TWIST1:MEST:NTRK2:TNC	http://www.gsea-msigdb.org/gsea/msigdb/cards/BOQUEST_STEM_CELL_UP
Curated_gene_sets	LIN_SILENCED_BY_TUMOR_MICROENVIRONMENT	106	13	2.46177e-05	0.000947006	PTGS2:KRT7:KRT81:KRT4:KRT78:GDPD3:FUT1:IKZF2:GPR110:MYO6:RAB11FIP1:TACC1:DAPK1	http://www.gsea-msigdb.org/gsea/msigdb/cards/LIN_SILENCED_BY_TUMOR_MICROENVIRONMENT
Curated_gene_sets	IZADPANAH_STEM_CELL_ADIPOSE_VS_BONE_DN	107	13	2.72379e-05	0.00104053	GATA3:CELF2:DAAM1:PPP4R4:CA11:FGF21:ACKR3:ID1:SMAD1:NPR3:LOX:MEST:TLE1	http://www.gsea-msigdb.org/gsea/msigdb/cards/IZADPANAH_STEM_CELL_ADIPOSE_VS_BONE_DN
Curated_gene_sets	BIOCARTA_NEUTROPHIL_PATHWAY	7	4	2.95739e-05	0.00112197	SELL:SELE:ITGAL:ITGAM	http://www.gsea-msigdb.org/gsea/msigdb/cards/BIOCARTA_NEUTROPHIL_PATHWAY
Curated_gene_sets	SMID_BREAST_CANCER_RELAPSE_IN_BRAIN_DN	80	11	3.51406e-05	0.00132337	SLC9A1:SLC19A2:GATA3:GALNT6:SLC4A8:DACH1:TTC9:TOX3:ERBB4:AGR2:ASTN2	http://www.gsea-msigdb.org/gsea/msigdb/cards/SMID_BREAST_CANCER_RELAPSE_IN_BRAIN_DN
Curated_gene_sets	TIEN_INTESTINE_PROBIOTICS_24HR_UP	560	36	3.55471e-05	0.00132337	AIM1L:NUDC:CREG1:INPP5A:ECHS1:SAC3D1:ST14:THYN1:LARP4:GALNT6:DOCK9:RDH11:ACTN1:ERH:SRSF5:GLRX5:VRK1:MRPL46:PLK1:NFATC2IP:DCTPP1:FUS:HEATR3:SRSF2:SUMO1:HJURP:ARL4C:PLXNA1:MCM2:MAD2L1:CCNA2:DROSHA:CETN3:ALDH7A1:HMGN3:MRPS28	http://www.gsea-msigdb.org/gsea/msigdb/cards/TIEN_INTESTINE_PROBIOTICS_24HR_UP
Curated_gene_sets	LINDGREN_BLADDER_CANCER_CLUSTER_3_UP	327	25	3.58448e-05	0.00132337	STMN1:CEP85:HMGN2:FABP3:KIFAP3:PIGC:SAC3D1:SLC11A2:TEX30:VRK1:PLK1:NUPR1:LIG1:TEAD2:BCL2L1:RAD18:MKRN2:SNX4:RPN1:MAD2L1:C5orf22:TARS:AKR1B10:NTRK2:DAPK1	http://www.gsea-msigdb.org/gsea/msigdb/cards/LINDGREN_BLADDER_CANCER_CLUSTER_3_UP
Curated_gene_sets	FARMER_BREAST_CANCER_APOCRINE_VS_LUMINAL	327	25	3.58448e-05	0.00132337	TNFSF4:TRMT1L:SCCPDH:GATA3:BNIP3:ACAD8:METTL7A:KRT7:UCHL3:RTN1:C14orf132:ABHD2:QPRT:SEPHS2:BCL2:ABCA12:AGFG1:SETMAR:NDNF:PDZD2:TRIM36:HSD17B4:AKR1B10:EIF4EBP1:TLE1	http://www.gsea-msigdb.org/gsea/msigdb/cards/FARMER_BREAST_CANCER_APOCRINE_VS_LUMINAL
Curated_gene_sets	GARY_CD5_TARGETS_UP	473	32	3.60977e-05	0.00132382	CD52:ARID1A:WASF2:FGR:SESN2:SLC35A3:DESI2:DHTKD1:LETMD1:DHRS7:SGPP1:ZFP36L1:SLC39A9:BTBD7:AKAP13:IL21R:ATXN2L:MAZ:BCKDK:KAT8:BCL2:KDELR1:DBP:CD37:ALDH16A1:RPL13A:ACKR3:TPRA1:TARS:PHF14:ERLIN2:GKAP1	http://www.gsea-msigdb.org/gsea/msigdb/cards/GARY_CD5_TARGETS_UP
Curated_gene_sets	ONO_FOXP3_TARGETS_DN	42	8	3.78519e-05	0.00137896	SELL:FASLG:IL4R:RBL2:BCL2:CCNA2:IL21:TNFSF8	http://www.gsea-msigdb.org/gsea/msigdb/cards/ONO_FOXP3_TARGETS_DN
Curated_gene_sets	KYNG_DNA_DAMAGE_BY_GAMMA_AND_UV_RADIATION	81	11	3.95372e-05	0.00143088	ITIH2:DIS3:RBBP6:NRP2:SLC6A1:CCNA2:GYPB:CCNH:MEF2C:LOX:ENPP5	http://www.gsea-msigdb.org/gsea/msigdb/cards/KYNG_DNA_DAMAGE_BY_GAMMA_AND_UV_RADIATION
Curated_gene_sets	DELYS_THYROID_CANCER_DN	232	20	4.02392e-05	0.00144677	DPT:FMO2:FMO1:MYOC:PRKCQ:ITIH5:TBC1D4:DIO2:FLRT2:CLMN:BCL2:IRS1:ACKR3:TNFAIP8:ALDH7A1:PLA2G7:ARL4A:MEOX2:FABP5:TLE1	http://www.gsea-msigdb.org/gsea/msigdb/cards/DELYS_THYROID_CANCER_DN
Curated_gene_sets	REACTOME_SIGNALING_BY_INTERLEUKINS	631	39	4.06405e-05	0.00145171	CNKSR1:RPS6KA1:PTAFR:FASLG:PTGS2:GATA3:ATF1:HIF1A:PPP2R5E:IL4R:IL21R:LAT:MAPK3:BOLA2B:CTF1:STX4:ITGAM:ITGAX:NOD2:BCL2:GRIN2D:FLT3LG:ERBB4:FN1:CUL3:IRS1:CCL20:INPP5D:BCL2L1:HCK:IL17RE:IL17RC:IRAK2:IL21:FGF2:MEF2C:TWIST1:PPP2CB:NRG1:NRG1-IT2	http://www.gsea-msigdb.org/gsea/msigdb/cards/REACTOME_SIGNALING_BY_INTERLEUKINS
Curated_gene_sets	ACEVEDO_METHYLATED_IN_LIVER_CANCER_DN	841	48	4.21701e-05	0.00149663	AIM1L:THEMIS2:XCL1:FASLG:KIF26B:ITIH5:KRT86:KRT81:KRT83:KRT73:PRR13:GTSF1:TBC1D4:TMEM229B:RGS6:SERPINA1:ARMC5:GRWD1:ICOS:MDH1B:FASTKD2:IKZF2:IRS1:IQCA1:BHLHE40:HRH1:C3orf56:GATA2:TRPC3:BBS12:SPRY1:OTUD4:WWC2:MTNR1A:TRIML2:GPR98:FTMT:TDRD6:GPR116:GPR115:SCIN:DGKB:GRM8:CPA1:MEST:PLXNA4:GKAP1:ASTN2	http://www.gsea-msigdb.org/gsea/msigdb/cards/ACEVEDO_METHYLATED_IN_LIVER_CANCER_DN
Curated_gene_sets	CUI_TCF21_TARGETS_2_UP	413	29	4.2525e-05	0.00149955	STMN1:ZNF593:SESN2:C1orf112:HNRNPU-AS1:HNRNPU:KRT8:KRT18:SYNE2:SBK1:KIF22:DCTPP1:NKD1:GRWD1:SNRNP70:TEAD2:PIH1D1:ALDH16A1:NRP2:ATIC:FN1:IGFBP2:HJURP:HM13:TPX2:RAD18:CCNA2:EDNRA:CDH6:BZW2	http://www.gsea-msigdb.org/gsea/msigdb/cards/CUI_TCF21_TARGETS_2_UP
Curated_gene_sets	BHAT_ESR1_TARGETS_VIA_AKT1_DN	82	11	4.43991e-05	0.00155567	LETMD1:SPATA7:PTPN21:YPEL3:RBL2:DBP:BCL2L1:UBE2H:TLE1:GABBR2:TNC	http://www.gsea-msigdb.org/gsea/msigdb/cards/BHAT_ESR1_TARGETS_VIA_AKT1_DN
Curated_gene_sets	LEE_DIFFERENTIATING_T_LYMPHOCYTE	197	18	4.51302e-05	0.00157127	CD52:LAPTM5:SELL:PRKCQ:GATA3:CELF2:PRKCH:AKAP13:NFATC2IP:LAT:CORO1A:ITGAL:SNX20:ICOS:HDAC4:TNFAIP8:PAG1:C9orf64	http://www.gsea-msigdb.org/gsea/msigdb/cards/LEE_DIFFERENTIATING_T_LYMPHOCYTE
Curated_gene_sets	MANALO_HYPOXIA_DN	292	23	4.58658e-05	0.00158684	C1orf112:HNRNPU-AS1:HNRNPU:NCAPD3:SLC11A2:MTHFD1:VRK1:MRPL46:MAZ:FUS:HEATR3:SRSF2:GRWD1:WDR12:BARD1:ATIC:HJURP:ID1:TPX2:MCM2:RUVBL1:MAD2L1:CCNA2:POLR3G	http://www.gsea-msigdb.org/gsea/msigdb/cards/MANALO_HYPOXIA_DN
Curated_gene_sets	ZWANG_TRANSIENTLY_UP_BY_2ND_EGF_PULSE_ONLY	1878	89	4.63168e-05	0.00159243	ZNF593:CD52:TMEM222:STX12:XKR8:LAPTM5:TINAGL1:DPT:CCDC181:NMNAT2:FAM129A:HMCN1:C1orf101:C1orf229:OR14K1:OR2T1:PWWP2B:SAC3D1:NTM:SMAGP:BIN2:KRT84:KRT71:KRT73:KRT3:METTL21C:ZBTB1:RDH12:SLC10A1:RGS6:KCNK10:UNC79:CHP2:AQP8:IL4R:FAM57B:ZNF48:ZNF771:TGFB1I1:C16orf78:NKD1:BSPH1:C19orf68:ZNF114:CCDC114:LMTK3:MAMSTR:RASIP1:TEAD2:CCDC155:SLC17A7:RAPH1:ICOS:UNC80:ACADL:NGEF:GBX2:COL6A3:IRAK2:PDE5A:NDNF:TRPC3:ANKRD37:F11:TRIML2:POU5F2:KIAA0825:TNFAIP8:LOX:CLIC5:RCAN2:MEP1A:ELOVL4:THSD7A:SCIN:FERD3L:TMEM196:GRM8:CALU:CPA4:KLF14:TEX15:PURG:ZNF703:LETM2:SLC28A3:DEC1:TLR4:BRINP1	http://www.gsea-msigdb.org/gsea/msigdb/cards/ZWANG_TRANSIENTLY_UP_BY_2ND_EGF_PULSE_ONLY
Curated_gene_sets	GRAESSMANN_APOPTOSIS_BY_SERUM_DEPRIVATION_UP	547	35	4.9851e-05	0.00168768	C1orf172:THEMIS2:RNPC3:PRRX1:MYOC:DNM3:IVNS1ABP:METTL7A:KRT5:ZFP36L1:SYNJ2BP:GALC:PTPN21:IFI27L2:AEN:INO80E:ADCY7:EHD2:SPHK2:PTH2:NOP58:WDR12:RPE:IRS1:COL4A3:UROC1:TXNRD3:SPATA5:SPRY1:CCNH:LOX:PHIP:ELOVL4:MEST:C9orf91	http://www.gsea-msigdb.org/gsea/msigdb/cards/GRAESSMANN_APOPTOSIS_BY_SERUM_DEPRIVATION_UP
Curated_gene_sets	ZHOU_INFLAMMATORY_RESPONSE_FIMA_DN	274	22	5.00077e-05	0.00168768	CEP85:DNM3:TAF3:THYN1:SCN8A:ZC3H14:OTUB2:PAGR1:PAGR1:ZNF785:ZNF843:HEATR3:PAPD5:CHD9:RPE:CPS1:RPUSD3:PDE5A:SMAD1:PRMT10:MBLAC2:ANKMY2:TRIM32	http://www.gsea-msigdb.org/gsea/msigdb/cards/ZHOU_INFLAMMATORY_RESPONSE_FIMA_DN
Curated_gene_sets	OISHI_CHOLANGIOMA_STEM_CELL_LIKE_DN	274	22	5.00077e-05	0.00168768	RPS6KA1:FMO2:FAM129A:PTGS2:ZFP36L1:IFI27:ARHGAP17:MAPK3:TGFB1I1:TOX3:EMP3:GRIN2D:FUT2:NRP2:ADAM23:SEC24D:ARHGAP10:ARL4A:TSPAN13:AGR2:AHR:GPR124	http://www.gsea-msigdb.org/gsea/msigdb/cards/OISHI_CHOLANGIOMA_STEM_CELL_LIKE_DN
Curated_gene_sets	FORTSCHEGGER_PHF8_TARGETS_DN	778	45	5.31692e-05	0.00178344	TRIM63:AIM1L:HMGN2:SFN:TRNP1:FAM46B:MAP3K6:TINAGL1:COL16A1:NME7:SMYD3:METTL7A:MZT1:GGACT:KDELC1:TRMT5:PLEK2:DIO2:ITPK1:TMEM251:IFI27L1:ISG20:DCTN5:IL4R:MVP:SLX1A:EHD2:ALDH16A1:ABI2:FN1:HDAC4:BCL2L1:LMCD1:FANCD2:MGLL:DCTD:RWDD4:FAM172A:ITGB8:GPR124:TACC1:ZC2HC1A:TPD52:IMPA1:TLR4	http://www.gsea-msigdb.org/gsea/msigdb/cards/FORTSCHEGGER_PHF8_TARGETS_DN
Curated_gene_sets	RICKMAN_TUMOR_DIFFERENTIATED_WELL_VS_POORLY_DN	377	27	5.52059e-05	0.00184053	SH3BGRL3:AIM1L:SFN:SLC9A1:STX12:SERINC2:KRT6B:KRT6A:KRT5:DHRS7:HIF1A:STON2:KCNK10:BNC1:ADCY7:IGFL2:EHD2:ABCA12:NGEF:ARL8B:HRH1:C4orf3:PPIC:GPR115:WASL:NRG1:NRG1-IT2:FABP5	http://www.gsea-msigdb.org/gsea/msigdb/cards/RICKMAN_TUMOR_DIFFERENTIATED_WELL_VS_POORLY_DN
Curated_gene_sets	WEIGEL_OXIDATIVE_STRESS_RESPONSE	33	7	5.61316e-05	0.00186012	BNIP3:RBL2:BAX:IGFBP2:ID1:CCNA2:DAPK1	http://www.gsea-msigdb.org/gsea/msigdb/cards/WEIGEL_OXIDATIVE_STRESS_RESPONSE
Curated_gene_sets	SWEET_LUNG_CANCER_KRAS_UP	463	31	5.75527e-05	0.001882	LAPTM5:ATP5C1:KRT7:KRT8:KRT18:EIF4B:TMEM30B:HIF1A:ARG2:RDH11:ACTN1:ERH:PAPOLA:IL4R:ITGAX:ADCY7:BRD7:KDELR1:ACADL:SIRPA:HM13:BHLHE40:ARL8B:EDEM1:ZFP42:NR2F1:PLA2G7:MDFIC:AASS:GOLM1:C9orf91	http://www.gsea-msigdb.org/gsea/msigdb/cards/SWEET_LUNG_CANCER_KRAS_UP
Curated_gene_sets	BIOCARTA_PARKIN_PATHWAY	8	4	5.7694e-05	0.001882	SUMO1:UBE2F:SNCAIP:GPR37	http://www.gsea-msigdb.org/gsea/msigdb/cards/BIOCARTA_PARKIN_PATHWAY
Curated_gene_sets	BENPORATH_SOX2_TARGETS	734	43	5.80176e-05	0.001882	DHDDS:NME7:C1orf21:AQP2:ZIC2:SNAPC1:RDH11:ZFP36L1:KIAA0247:SERPINA1:MRPS11:TBC1D10B:FBXL19:ZNF668:ZNF668:ZNF646:PRSS8:FUS:SALL1:FTL:TEAD2:PIH1D1:INO80D:IGFBP2:ID1:TIMP4:EXOSC9:FGF2:TRIML2:CETN3:POLR3G:ARRDC3:SEMA6A:ALDH7A1:PHAX:HDAC9:CEP41:PPAPDC1B:WHSC1L1:TLE1:HNRNPK:RMI1:ATP6V1G1:TNC	http://www.gsea-msigdb.org/gsea/msigdb/cards/BENPORATH_SOX2_TARGETS
Curated_gene_sets	STEIN_ESRRA_TARGETS	529	34	5.81604e-05	0.001882	PAFAH2:DHDDS:RPS6KA1:MECR:IVNS1ABP:ZNF669:ATP5C1:METTL7A:LETMD1:UBR7:OTUB2:MRPS11:DCTPP1:ZNF768:ZNF629:JMJD6:SULT2B1:MFF:KIF3B:SETMAR:EMC3:TRPC3:TMEM184C:DCTD:NPR3:TNFAIP8:SNX24:PPIC:MYO6:PHIP:CALU:TACC1:IMPA1:ISCA1	http://www.gsea-msigdb.org/gsea/msigdb/cards/STEIN_ESRRA_TARGETS
Curated_gene_sets	DAVICIONI_MOLECULAR_ARMS_VS_ERMS_UP	337	25	5.85143e-05	0.00188238	NKAIN1:ZBTB18:ECHS1:CSRNP2:DOCK9:MNAT1:SYNE2:DIO2:C14orf132:NTRK3:DET1:IL4R:KIAA0556:TOX3:AKTIP:MREG:CUL3:CCNH:TRIM36:PODXL:AGTPBP1:ISCA1:DAPK1:ASTN2:BRINP1	http://www.gsea-msigdb.org/gsea/msigdb/cards/DAVICIONI_MOLECULAR_ARMS_VS_ERMS_UP
Curated_gene_sets	MARTINEZ_TP53_TARGETS_UP	598	37	6.1993e-05	0.00195626	CEP85:TMEM222:SLC35A3:PTGS2:ITIH5:CELF2:BNIP3:TUBGCP2:ACAD8:SLC11A2:KRT6B:KRT77:PCCA:TPP2:RAB2B:PLEK2:TSHR:IFI27L2:SERPINA12:PAPOLA:KDM8:ATP2A1:CTF1:CHD9:FUT2:MAP2:LANCL1:CCL20:SIRPA:CAV3:C4orf3:ZFR:TMEM106B:UBE2H:AKR1B10:STAR:BAG4	http://www.gsea-msigdb.org/gsea/msigdb/cards/MARTINEZ_TP53_TARGETS_UP
Curated_gene_sets	MIKKELSEN_IPS_LCP_WITH_H3K4ME3	166	16	6.21556e-05	0.00195626	NR0B2:SYTL1:LAPTM5:F5:TENC1:STON2:SLC28A1:C16orf92:MYLPF:SEPT1:SEPT1:EMP3:FUT2:HSD17B14:IL17RC:TIMP4:SLC12A8	http://www.gsea-msigdb.org/gsea/msigdb/cards/MIKKELSEN_IPS_LCP_WITH_H3K4ME3
Curated_gene_sets	REACTOME_PLATELET_HOMEOSTASIS	85	11	6.219e-05	0.00195626	PAFAH2:FGR:PLA2G4A:PPP2R5E:SLC8A3:ATP2A1:SLC8A2:ATP2B2:PDE5A:TRPC3:PPP2CB	http://www.gsea-msigdb.org/gsea/msigdb/cards/REACTOME_PLATELET_HOMEOSTASIS
Curated_gene_sets	MATSUDA_NATURAL_KILLER_DIFFERENTIATION	465	31	6.23153e-05	0.00195626	STMN1:COL11A1:XCL1:PRRX1:FASLG:PTGS2:MTHFD1:GTF2A1:BNC1:NTRK3:KIF22:PPP4C:CORO1A:GRWD1:MPP4:BHLHE40:HRH1:CHCHD6:MCM2:RUVBL1:ABCE1:MMAA:WWC2:TARS:MEF2C:GRAMD3:SH3BGRL2:ELOVL4:MDFIC:HEY1:TLE1	http://www.gsea-msigdb.org/gsea/msigdb/cards/MATSUDA_NATURAL_KILLER_DIFFERENTIATION
Curated_gene_sets	NIKOLSKY_BREAST_CANCER_8Q12_Q22_AMPLICON	132	14	6.25889e-05	0.00195626	ZC2HC1A:STMN2:HEY1:MRPS28:TPD52:ZNF704:PAG1:FABP5:IMPA1:SLC10A5:ZFAND1:CHMP4C:SNX16:RALYL	http://www.gsea-msigdb.org/gsea/msigdb/cards/NIKOLSKY_BREAST_CANCER_8Q12_Q22_AMPLICON
Curated_gene_sets	REACTOME_PLATELET_ACTIVATION_SIGNALING_AND_AGGREGATION	259	21	6.38521e-05	0.00198446	F5:SELP:PLA2G4A:SCCPDH:PRKCQ:PRKCH:VTI1B:ACTN1:SERPINA1:LAT:ALDOA:MAPK3:STX4:FN1:DGKD:SPP2:MGLL:ANXA5:TRPC3:DGKB:CALU	http://www.gsea-msigdb.org/gsea/msigdb/cards/REACTOME_PLATELET_ACTIVATION_SIGNALING_AND_AGGREGATION
Curated_gene_sets	LIAO_METASTASIS	532	34	6.49487e-05	0.00199341	ZCCHC17:SERINC2:GORAB:EFCAB2:TAF3:PWWP2B:SAC3D1:ST14:SCN8A:ZIC2:ARG2:ALPK3:NUPR1:ATXN2L:ALDOA:MAPK3:FUS:TOX3:EHD2:CARD8:RUVBL2:TEAD2:MAP2:BARD1:ATIC:HJURP:PLXNA1:ZNF827:ITGA2:MEP1A:TWIST1:AKR1B10:ZNF704:FABP5	http://www.gsea-msigdb.org/gsea/msigdb/cards/LIAO_METASTASIS
Curated_gene_sets	MARSON_BOUND_BY_FOXP3_STIMULATED	977	53	6.5194e-05	0.00199341	ARID1A:WASF2:FGR:DNAJC8:ATPIF1:SESN2:VAMP4:FASLG:TNFSF4:HNRNPU-AS1:HNRNPU:EFCAB2:TFB2M:ITIH5:USP6NL:LRRC27:NCAPD3:SLC11A2:LETMD1:CELA1:SIX6:SGPP1:ZBTB25:ZBTB1:ARG2:ZFP36L1:KIAA0247:GPR65:TMEM251:ABHD2:ITGAL:FBRS:CYLD:RBL2:JMJD6:NOP58:CD28:CUL3:EDEM1:THUMPD3:SETD5:TNIP3:BBS12:ARHGAP10:LRP2BP:GOLPH3:LYSMD3:CEP120:ANKMY2:BZW2:TMEM209:SSMEM1:LETM2:MRPS28	http://www.gsea-msigdb.org/gsea/msigdb/cards/MARSON_BOUND_BY_FOXP3_STIMULATED
Curated_gene_sets	SENESE_HDAC3_TARGETS_UP	488	32	6.52883e-05	0.00199341	TPR:AHCTF1:INPP5A:KRT6B:TBC1D4:GALC:OTUB2:PAPOLA:FUS:MAP2:FN1:CCL20:TRPM8:ARL4C:UBE2F:BCL2L1:SETD5:SLC12A8:SEC61A1:USP53:HHIP:OTUD4:LOX:CEP120:MYO6:HDAC9:ITGB8:AKR1B10:STMN2:TNFSF15:PAPPA:TLR4	http://www.gsea-msigdb.org/gsea/msigdb/cards/SENESE_HDAC3_TARGETS_UP
Curated_gene_sets	REACTOME_METABOLISM_OF_LIPIDS	738	43	6.55895e-05	0.00199341	MED18:MECR:FABP3:PTGS2:PLA2G4A:ECHS1:PCCA:SGPP1:SLC10A1:MED6:GALC:LGMN:CDIPT:GDPD3:HSD3B7:CHD9:SULT2A1:SPHK2:HSD17B14:LHB:ACADL:PECR:MOGAT1:INPP5D:MTMR14:MGLL:SEC24D:FABP2:MMAA:MTMR12:TNFAIP8:HSD17B4:CYP39A1:ELOVL4:AGMO:AHR:NRF1:AKR1B1:AKR1B15:STAR:DDHD2:FABP5:FABP12	http://www.gsea-msigdb.org/gsea/msigdb/cards/REACTOME_METABOLISM_OF_LIPIDS
Curated_gene_sets	BENPORATH_CYCLING_GENES	646	39	6.71989e-05	0.0020311	ZNF593:RNPC3:IVNS1ABP:USP6NL:ZNHIT2:NCAPD3:BORA:DIS3:KDELC1:BIVM:HIF1A:SRSF5:C14orf142:UBR7:NMB:AKAP13:DET1:PLK1:KIF22:BRD7:CYTH2:RPL13A:BARD1:AGFG1:HJURP:TPX2:RAD18:FANCD2:MCM2:GATA2:USP53:MAD2L1:CCNA2:CDKN2AIP:PRR16:SLC25A27:ARL4A:ZC3HC1:RMI1	http://www.gsea-msigdb.org/gsea/msigdb/cards/BENPORATH_CYCLING_GENES
Curated_gene_sets	CORRE_MULTIPLE_MYELOMA_DN	58	9	6.84239e-05	0.00205683	FAM46B:LAPTM5:COL11A1:ACAN:PRRT2:BARD1:NPR3:ALDH7A1:MEOX2	http://www.gsea-msigdb.org/gsea/msigdb/cards/CORRE_MULTIPLE_MYELOMA_DN
Curated_gene_sets	MARTENS_TRETINOIN_RESPONSE_DN	835	47	7.03671e-05	0.00210375	STMN1:HMGN2:RNPC3:METTL18:HNRNPU-AS1:HNRNPU:ZNF669:ZNHIT2:LETMD1:ZIC2:TEX30:C14orf142:UNC79:PLK1:ATXN2L:SPN:MAZ:ZNF785:C16orf93:ZNF629:ZNF646:PRSS53:TRIM72:TGFB1I1:EHD2:CARD8:GRWD1:KCNJ14:RPL18:SPHK2:DBP:IZUMO1:FUT1:BAX:RPL13A:RPL37A:SETMAR:THUMPD3:JAGN1:IL17RE:MAD2L1:CCNA2:POU4F2:CDKN2AIP:ARRDC3:GPR124:FABP5:HNRNPK	http://www.gsea-msigdb.org/gsea/msigdb/cards/MARTENS_TRETINOIN_RESPONSE_DN
Curated_gene_sets	OISHI_CHOLANGIOMA_STEM_CELL_LIKE_UP	345	25	8.51428e-05	0.00253173	POGK:METTL18:SCYL3:KIFAP3:PIGC:TRMT1L:C1orf27:ZBTB18:HNRNPU-AS1:HNRNPU:EFCAB2:TFB2M:AHCTF1:ZNF669:ZNF124:ITIH5:PCCA:SERPINA6:MRPL46:SLC6A16:WDR12:ABI2:LANCL1:SLC13A1:TMEM209:TRIM32	http://www.gsea-msigdb.org/gsea/msigdb/cards/OISHI_CHOLANGIOMA_STEM_CELL_LIKE_UP
Curated_gene_sets	BASAKI_YBX1_TARGETS_DN	387	27	8.5716e-05	0.00253507	GPN2:SLC9A1:ZBTB18:CHGA:IFI27:SERPINA1:ISG20:SEZ6L2:PAPD5:SALL1:CARD8:DBP:KANSL1L:HDAC4:BHLHE40:TTLL3:SPRY1:ANKRD50:MMAA:DMXL1:SLC25A27:TMEM106B:SCIN:KLHDC10:MKLN1:HEY1:TPD52	http://www.gsea-msigdb.org/gsea/msigdb/cards/BASAKI_YBX1_TARGETS_DN
Curated_gene_sets	KOHOUTEK_CCNT1_TARGETS	47	8	8.79693e-05	0.0025878	SFN:KRT18:MVP:MYLPF:HSD3B7:ARL4C:ANXA5:ENPP5	http://www.gsea-msigdb.org/gsea/msigdb/cards/KOHOUTEK_CCNT1_TARGETS
Curated_gene_sets	PID_AVB3_INTEGRIN_PATHWAY	74	10	9.18979e-05	0.0026882	COL16A1:COL11A1:MAPK3:FN1:IRS1:COL4A4:COL4A3:COL6A3:FGF2:GPR124	http://www.gsea-msigdb.org/gsea/msigdb/cards/PID_AVB3_INTEGRIN_PATHWAY
Curated_gene_sets	REACTOME_CYCLIN_A_B1_B2_ASSOCIATED_EVENTS_DURING_G2_M_TRANSITION	25	6	9.23596e-05	0.0026882	MNAT1:PLK1:LCMT1:CCNA2:CCNH:PPP2CB	http://www.gsea-msigdb.org/gsea/msigdb/cards/REACTOME_CYCLIN_A_B1_B2_ASSOCIATED_EVENTS_DURING_G2_M_TRANSITION
Curated_gene_sets	NABA_MATRISOME_ASSOCIATED	750	43	9.40204e-05	0.00272214	FCN3:XCL2:XCL1:FASLG:TNFSF4:ITIH5:ITIH2:ST14:ADAMTS8:CELA1:FGF14:ADAM21:ADAM20:SERPINA10:SERPINA6:SERPINA1:SERPINA11:SERPINA12:ADAMTSL3:CTF1:FGF21:NTF4:FLT3LG:ADAM23:VWC2L:CCL20:TIMP4:PLXNA1:ANXA5:FGF2:HHIP:ADAMTS12:SEMA6A:LOX:MEP1A:WNT2:HYAL4:SPAM1:PLXNA4:NRG1:NRG1-IT2:TNFSF15:TNFSF8:PAPPA	http://www.gsea-msigdb.org/gsea/msigdb/cards/NABA_MATRISOME_ASSOCIATED
Curated_gene_sets	NUYTTEN_EZH2_TARGETS_DN	1017	54	9.68525e-05	0.00278945	DNAJC8:GPR161:C1orf112:SAC3D1:NCAPD3:THYN1:METTL7A:DAZAP2:BORA:COMMD6:TEX30:PPM1A:TRMT5:TMEM30B:SYNE2:UBR7:IFI27L2:PAPOLA:PLK1:LAT:KIF22:PAGR1:PAGR1:PYCARD:TGFB1I1:RPL18:FUT1:PIH1D1:ABI2:CPS1:CUL3:HJURP:GBX2:SIRPA:TPX2:EDEM1:RAD18:FANCD2:MCM2:CCNA2:ITGA1:CETN3:ANKRD32:PLA2G7:ELOVL4:MDFIC:POT1:IRF5:TMEM209:CEP41:DDHD2:ZFAND1:LRRCC1:IDNK:RMI1	http://www.gsea-msigdb.org/gsea/msigdb/cards/NUYTTEN_EZH2_TARGETS_DN
Curated_gene_sets	SENESE_HDAC3_TARGETS_DN	544	34	9.98713e-05	0.00286142	SFN:FAM46B:ATPIF1:SLC35A3:COL11A1:TSEN15:COX20:EFCAB2:ITGBL1:TRMT5:SNAPC1:GTF2A1:FLRT2:NFATC2IP:ZNF629:TGFB1I1:ADCY7:BRD7:TOX3:RAPH1:BARD1:MARCH4:DAW1:ACKR3:C4orf3:EMB:ENPP5:SCIN:MDFIC:CEP41:RAB11FIP1:EIF4EBP1:WHSC1L1:CHMP4C	http://www.gsea-msigdb.org/gsea/msigdb/cards/SENESE_HDAC3_TARGETS_DN
Curated_gene_sets	RAO_BOUND_BY_SALL4_ISOFORM_B	500	32	0.000102487	0.00292115	PEF1:IVNS1ABP:EFCAB2:RTN1:SRSF5:ITPK1:MOAP1:FAM117B:ADAM23:FASTKD2:BARD1:SLC19A3:SH3BP4:EDEM1:SRGAP3:SETD5:BRPF1:SLC6A1:TIMP4:FABP2:EMB:CEP120:PLA2G7:PHIP:HDAC9:COPG2:GOT1L1:WHSC1L1:ZFAND1:CHMP4C:SNX16:LRRCC1	http://www.gsea-msigdb.org/gsea/msigdb/cards/RAO_BOUND_BY_SALL4_ISOFORM_B
Curated_gene_sets	BOYLAN_MULTIPLE_MYELOMA_D_UP	90	11	0.00010542	0.00298925	CLYBL:PPM1A:CLMN:COX6A2:PDZD2:ISL1:SH3BGRL2:ARL4A:NRF1:FABP5:AGTPBP1	http://www.gsea-msigdb.org/gsea/msigdb/cards/BOYLAN_MULTIPLE_MYELOMA_D_UP
Curated_gene_sets	MIKKELSEN_ES_LCP_WITH_H3K4ME3	139	14	0.00010974	0.00309579	NR0B2:F5:TENC1:C16orf92:SULT1A3:MYLPF:SEPT1:SEPT1:EMP3:FUT2:HSD17B14:IL17RE:TIMP4:SLC12A8:C9orf91	http://www.gsea-msigdb.org/gsea/msigdb/cards/MIKKELSEN_ES_LCP_WITH_H3K4ME3
Curated_gene_sets	RAY_TUMORIGENESIS_BY_ERBB2_CDC25A_UP	193	17	0.000114156	0.00320395	ITIH5:SPATA19:GTSF1:PPM1A:SIX1:PPP2R5E:C14orf132:AQP8:KIF22:ICA1L:ICOS:INPP5D:ID1:EDEM1:TPRA1:EMB:MKLN1	http://www.gsea-msigdb.org/gsea/msigdb/cards/RAY_TUMORIGENESIS_BY_ERBB2_CDC25A_UP
Curated_gene_sets	ANDERSEN_CHOLANGIOCARCINOMA_CLASS2	175	16	0.000116311	0.00324785	SFN:SPOCD1:COL11A1:ST14:GALNT6:KRT6B:BORA:SIX4:PLEK2:IGFL2:NRP2:COL6A3:TPX2:ITGA2:GPR110:SCIN	http://www.gsea-msigdb.org/gsea/msigdb/cards/ANDERSEN_CHOLANGIOCARCINOMA_CLASS2
Curated_gene_sets	KONDO_COLON_CANCER_HCP_WITH_H3K27ME1	26	6	0.000116935	0.00324879	CCDC181:TPR:C1orf27:PLA2G4A:TPP2:SRFBP1	http://www.gsea-msigdb.org/gsea/msigdb/cards/KONDO_COLON_CANCER_HCP_WITH_H3K27ME1
Curated_gene_sets	CHESLER_BRAIN_HIGHEST_GENETIC_VARIANCE	37	7	0.000121461	0.00335758	MYOC:TOX4:BCAT2:HJURP:C4orf3:MEF2C:ALDH7A1	http://www.gsea-msigdb.org/gsea/msigdb/cards/CHESLER_BRAIN_HIGHEST_GENETIC_VARIANCE
Curated_gene_sets	ZHOU_INFLAMMATORY_RESPONSE_FIMA_UP	505	32	0.000122956	0.0033819	NME7:PTGS2:KRT6A:KLF12:RHOJ:AKAP5:PTPN21:UNC79:OTUB2:AGBL1:PLK1:TAOK2:ABCC11:SPHK2:TEAD2:RAPH1:CCL20:SPP2:BCL2L1:IRAK2:ATP2B2:C3orf56:ANKRD50:TRIM36:SEMA6A:ITGB8:FOXP2:MDFIC:TSGA13:TPD52:PAPPA:BRINP1	http://www.gsea-msigdb.org/gsea/msigdb/cards/ZHOU_INFLAMMATORY_RESPONSE_FIMA_UP
Curated_gene_sets	MILI_PSEUDOPODIA_HAPTOTAXIS_UP	506	32	0.000127465	0.00348849	YTHDF2:PTP4A2:VAMP4:IVNS1ABP:CELF2:HIF1A:VTI1B:DCAF5:SYNJ2BP:SUMO1:ABI2:FASTKD2:RPE:CUL3:MFF:AGFG1:THUMPD3:EXOSC9:FRG1:GOLPH3:ZFR:CCNH:CETN3:DMXL1:CSNK1G3:IRAK1BP1:HMGN3:TPD52:SNX16:GKAP1:HNRNPK:AGTPBP1	http://www.gsea-msigdb.org/gsea/msigdb/cards/MILI_PSEUDOPODIA_HAPTOTAXIS_UP
Curated_gene_sets	CORRE_MULTIPLE_MYELOMA_UP	77	10	0.000129096	0.00351564	TNFSF4:RHOJ:ADAM23:MARCH4:SCG2:USP53:ADAMTS12:ITGA2:EIF4EBP1:TLR4	http://www.gsea-msigdb.org/gsea/msigdb/cards/CORRE_MULTIPLE_MYELOMA_UP
Curated_gene_sets	KEGG_CALCIUM_SIGNALING_PATHWAY	177	16	0.000132833	0.00359795	PTAFR:SLC8A3:BDKRB1:CHP2:ATP2A1:PHKG2:ADCY7:SLC8A2:GRIN2D:SPHK2:ERBB4:OXTR:ATP2B2:HRH1:EDNRA:ADRB3	http://www.gsea-msigdb.org/gsea/msigdb/cards/KEGG_CALCIUM_SIGNALING_PATHWAY
Curated_gene_sets	PILON_KLF1_TARGETS_UP	485	31	0.000133583	0.00359795	ATPIF1:COL11A1:KIF26B:ITIH2:BNIP3:CELA1:KRT8:MZT1:CHD8:DAAM1:PLEK2:SRSF5:STON2:SERPINA10:SERPINA6:TBX6:BOLA2B:VKORC1:CYLD:NRP2:FN1:IGFBP2:AGFG1:SPP2:KIF3B:RAD18:ZFR:FOXP2:PODXL:AKR1B10:DDHD2	http://www.gsea-msigdb.org/gsea/msigdb/cards/PILON_KLF1_TARGETS_UP
Curated_gene_sets	GRYDER_PAX3FOXO1_TOP_ENHANCERS	441	29	0.000134081	0.00359795	CELF2:MNAT1:SLC38A6:RAD51B:ZFP36L1:CEP128:NSMCE1:IL4R:BCL2:CA11:RAPH1:FASTKD2:ARL4C:TPX2:MCM2:PODXL2:SPRY1:FAT1:COMMD10:SEMA6A:CPA5:MEST:PODXL:NRG1:NRG1-IT2:ERLIN2:TLE1:HNRNPK:RMI1:DAPK1	http://www.gsea-msigdb.org/gsea/msigdb/cards/GRYDER_PAX3FOXO1_TOP_ENHANCERS
Curated_gene_sets	FEVR_CTNNB1_TARGETS_DN	553	34	0.000136334	0.00364064	STMN1:ZNF593:HMGN2:PLA2G4A:TFB2M:GLRX3:TUBGCP2:LARP4:BORA:DIS3:UCHL3:TM9SF2:PPP2R5E:SGPP1:MTHFD1:ERH:PAPOLA:KIF22:BCL7C:SRSF2:LIG1:GRWD1:NOP58:WDR12:FASTKD2:PECR:MCM2:RUVBL1:EEFSEC:CCNA2:DCTD:CETN3:SLC13A1:AKR1B1	http://www.gsea-msigdb.org/gsea/msigdb/cards/FEVR_CTNNB1_TARGETS_DN
Curated_gene_sets	MIYAGAWA_TARGETS_OF_EWSR1_ETS_FUSIONS_DN	234	19	0.000137231	0.00364689	SPOCD1:COL11A1:CREG1:PRRX1:BNIP3:ACTN1:ABHD2:GPR1:MAP2:IRS1:LMCD1:PLXNA1:SEC24D:TENM3:ADAMTS12:PRR16:ITGB8:NRG1:NRG1-IT2:TLE1	http://www.gsea-msigdb.org/gsea/msigdb/cards/MIYAGAWA_TARGETS_OF_EWSR1_ETS_FUSIONS_DN
Curated_gene_sets	BERTUCCI_MEDULLARY_VS_DUCTAL_BREAST_CANCER_DN	178	16	0.000141836	0.00375116	LIN28A:NME7:DAAM1:ACTN1:PTPN21:TGFB1I1:ERBB4:COPS8:LMCD1:EMC3:PDE5A:EDNRA:NPR3:ADAMTS12:KLHDC10:CEP41	http://www.gsea-msigdb.org/gsea/msigdb/cards/BERTUCCI_MEDULLARY_VS_DUCTAL_BREAST_CANCER_DN
Curated_gene_sets	DELYS_THYROID_CANCER_UP	443	29	0.000144827	0.00377134	SFN:MAP3K6:COL11A1:ST14:NTM:OPCML:KRT6A:DOCK9:SERPINA1:NMB:MVP:PPP4C:EMP3:CA11:NRP2:MAP2:ATIC:FN1:BHLHE40:SLC6A1:PDE5A:ITGA2:MYO6:ETV1:AGR2:STMN2:GABBR2:TNFSF15:TNC	http://www.gsea-msigdb.org/gsea/msigdb/cards/DELYS_THYROID_CANCER_UP
Curated_gene_sets	PID_P38_ALPHA_BETA_DOWNSTREAM_PATHWAY	38	7	0.000144937	0.00377134	SLC9A1:PTGS2:PLA2G4A:ATF1:KRT8:MEF2C:EIF4EBP1	http://www.gsea-msigdb.org/gsea/msigdb/cards/PID_P38_ALPHA_BETA_DOWNSTREAM_PATHWAY
Curated_gene_sets	REACTOME_TRIGLYCERIDE_METABOLISM	38	7	0.000144937	0.00377134	FABP3:MOGAT1:MGLL:FABP2:AGMO:FABP5:FABP12	http://www.gsea-msigdb.org/gsea/msigdb/cards/REACTOME_TRIGLYCERIDE_METABOLISM
Curated_gene_sets	REACTOME_EFFECTS_OF_PIP2_HYDROLYSIS	27	6	0.000146425	0.00377134	PRKCQ:PRKCH:DGKD:MGLL:TRPC3:DGKB	http://www.gsea-msigdb.org/gsea/msigdb/cards/REACTOME_EFFECTS_OF_PIP2_HYDROLYSIS
Curated_gene_sets	SHARMA_PILOCYTIC_ASTROCYTOMA_LOCATION_UP	27	6	0.000146425	0.00377134	C14orf39:SIX6:SIX1:SLC38A6:TTC9:GPR98	http://www.gsea-msigdb.org/gsea/msigdb/cards/SHARMA_PILOCYTIC_ASTROCYTOMA_LOCATION_UP
Curated_gene_sets	MARTINEZ_TP53_TARGETS_DN	578	35	0.000146713	0.00377134	ATPIF1:COL11A1:NME7:TPR:TENM4:ST14:ATF1:KRT82:KRT75:KRT71:KRT72:KRT79:PCBP2:RDH11:ACAN:PLK1:RBBP6:GDPD3:SEPHS2:SULT2B1:WDR12:FASTKD2:RPL37A:IGFBP2:HJURP:UBE2F:ARL8B:MGLL:HHIP:ABCE1:SMAD1:NR2F1:WRN:EIF4EBP1:C9orf64	http://www.gsea-msigdb.org/gsea/msigdb/cards/MARTINEZ_TP53_TARGETS_DN
Curated_gene_sets	NUYTTEN_NIPP1_TARGETS_UP	766	43	0.000149265	0.00381336	PIGV:IFI6:THEMIS2:SPOCD1:PTP4A2:VAMP4:PTGS2:PLA2G4A:ADSS:SCCPDH:ZNF695:BNIP3:LARP4:DAZAP2:DIS3:C14orf39:ZBTB25:ZFYVE26:PTPN21:BTBD7:IFI27L1:DET1:ISG20:ASPHD1:WDR12:LANCL1:MARCH4:CCL20:DAW1:DGKD:OGG1:SEC24D:MMAA:CDH6:ISL1:PPIC:SLC25A27:GPR115:TMEM106B:MACC1:MEST:PODXL:TDRD7	http://www.gsea-msigdb.org/gsea/msigdb/cards/NUYTTEN_NIPP1_TARGETS_UP
Curated_gene_sets	BENPORATH_PRC2_TARGETS	648	38	0.000149734	0.00381336	SLC30A2:COLGALT2:GATA3:NKX6-2:BARX2:AQP5:DACH1:SIX6:SIX1:TMEM30B:FLRT2:BNC1:BCL2:CGB7:PTH2:ERBB4:PAX3:CCDC140:GBX2:GRM7:SLC6A1:GATA2:HHIP:POU4F2:PDZD2:NPR3:ISL1:TRIM36:WNT2:NRG1:NRG1-IT2:ADRB3:STMN2:HEY1:FRMD3:NTRK2:NR4A3:PAPPA:ASTN2	http://www.gsea-msigdb.org/gsea/msigdb/cards/BENPORATH_PRC2_TARGETS
Curated_gene_sets	GAZDA_DIAMOND_BLACKFAN_ANEMIA_ERYTHROID_DN	467	30	0.000155916	0.00395252	ZDHHC18:AHDC1:SLC35A3:SCYL3:EFCAB2:AHCTF1:ZNF669:BNIP3:DIS3:ARG2:ZFYVE26:SPATA7:PLK1:KIF22:RNF40:HEATR3:CYTH2:BCAT2:BAX:PTH2R:LMCD1:TADA3:NUDT6:MTMR12:ADAMTS12:ENPP4:AHR:CPA2:ZC2HC1A:TPD52	http://www.gsea-msigdb.org/gsea/msigdb/cards/GAZDA_DIAMOND_BLACKFAN_ANEMIA_ERYTHROID_DN
Curated_gene_sets	LIU_PROSTATE_CANCER_DN	490	31	0.000160208	0.00404268	COL16A1:GPR161:DPT:PRRX1:ITIH5:GATA3:METTL7A:KRT7:KRT5:RHOJ:SMOC1:PRIMA1:PRRT2:TGFB1I1:BCL2:EHD2:ICA1L:ACKR3:ID1:TTLL3:NDNF:ZNF827:NR3C2:ITGA1:ITGA2:PPIC:RCAN2:SOSTDC1:AKR1B1:GPR124:TACC1	http://www.gsea-msigdb.org/gsea/msigdb/cards/LIU_PROSTATE_CANCER_DN
Curated_gene_sets	REACTOME_SIGNALING_BY_RECEPTOR_TYROSINE_KINASES	468	30	0.000161792	0.00406402	STMN1:RPS6KA1:WASF2:COL11A1:DNM3:ATF1:FLRT2:NTRK3:MAPK3:BAX:NTF4:FLT3LG:ABI2:NRP2:ERBB4:FN1:IRS1:COL4A4:COL4A3:COL6A3:BRK1:FGF2:SPRY1:ITGA2:MEF2C:PPP2CB:NRG1:NRG1-IT2:PAG1:NTRK2:ATP6V1G1	http://www.gsea-msigdb.org/gsea/msigdb/cards/REACTOME_SIGNALING_BY_RECEPTOR_TYROSINE_KINASES
Curated_gene_sets	REACTOME_INTERLEUKIN_4_AND_INTERLEUKIN_13_SIGNALING	111	12	0.000171254	0.00428213	FASLG:PTGS2:GATA3:HIF1A:IL4R:ITGAM:ITGAX:BCL2:FN1:BCL2L1:FGF2:TWIST1	http://www.gsea-msigdb.org/gsea/msigdb/cards/REACTOME_INTERLEUKIN_4_AND_INTERLEUKIN_13_SIGNALING
Curated_gene_sets	MCCABE_BOUND_BY_HOXC6	449	29	0.000181834	0.00452611	PTAFR:SNRNP40:ZCCHC17:OR13G1:GLB1L3:TMEM30B:SNAPC1:SLC8A3:DIO2:STON2:GPR65:CD2BP2:ZNF785:STX1B:CHD9:JMJD6:IGFL4:ZNF541:CARD8:SULT2B1:CGB7:RPS11:FARSB:RHBDD1:UGT1A1:ACKR3:FRG1B:TNFAIP8:PLXNA4	http://www.gsea-msigdb.org/gsea/msigdb/cards/MCCABE_BOUND_BY_HOXC6
Curated_gene_sets	NUYTTEN_NIPP1_TARGETS_DN	846	46	0.000183917	0.00455734	PDIK1L:SH3BGRL3:ARID1A:PPP1R8:SERINC2:GPR161:NMNAT2:FAM129A:DHTKD1:TMEM45B:KRT18:TMTC4:SIX4:TRMT5:SNAPC1:SGPP1:SYNE2:SYNJ2BP:SEL1L:UBR7:PAPOLA:DCTPP1:SEPHS2:PYCARD:CNEP1R1:CUL3:NGEF:GBX2:ACKR3:IL17RC:SEC61A1:LYSMD3:ANKRD32:PHAX:PLA2G7:GPR110:SCIN:AGR2:PRPS1L1:CEP41:PPP2CB:ERLIN2:TACC1:IMPA1:ATP6V1G1:TMEM203	http://www.gsea-msigdb.org/gsea/msigdb/cards/NUYTTEN_NIPP1_TARGETS_DN
Curated_gene_sets	FIGUEROA_AML_METHYLATION_CLUSTER_7_UP	112	12	0.000186485	0.00458455	DNM3:KRT81:SLC8A3:TGFB1I1:SPHK2:SNRNP70:NRP2:EDEM1:ZFR:PROSC:CHMP4C:ISCA1	http://www.gsea-msigdb.org/gsea/msigdb/cards/FIGUEROA_AML_METHYLATION_CLUSTER_7_UP
Curated_gene_sets	RODRIGUES_THYROID_CARCINOMA_POORLY_DIFFERENTIATED_DN	774	43	0.000186682	0.00458455	PIGV:FAM76A:STX12:ZBTB18:INPP5A:ACAD8:METTL7A:KRT7:KRT8:PCBP2:TBC1D4:TOX4:SYNE2:PLEKHH1:KIAA0247:MED6:LGMN:SERPINA1:CLMN:PAPOLA:PAGR1:PAGR1:CYLD:CHD9:RBL2:BCL2:ABI2:INO80D:IKZF2:CUL3:IRS1:COL4A3:RPUSD3:SLC12A8:SLC41A3:DCTD:ITGA1:TNFAIP8:GRAMD3:ENPP5:TMEM106B:ITGB8:PODXL:C9orf64	http://www.gsea-msigdb.org/gsea/msigdb/cards/RODRIGUES_THYROID_CARCINOMA_POORLY_DIFFERENTIATED_DN
Curated_gene_sets	KEGG_FC_GAMMA_R_MEDIATED_PHAGOCYTOSIS	96	11	0.000188922	0.00461893	WASF2:DNM3:PLA2G4A:LAT:MAPK3:SPHK2:INPP5D:HCK:ARPC4:SCIN:WASL	http://www.gsea-msigdb.org/gsea/msigdb/cards/KEGG_FC_GAMMA_R_MEDIATED_PHAGOCYTOSIS
Curated_gene_sets	WINTER_HYPOXIA_METAGENE	240	19	0.000190388	0.004621	PTGS2:BNIP3:KRT18:HIF1A:IFI27:ALDOA:FTL:SLC6A16:FN1:IGFBP2:SIRPA:BCL2L1:BHLHE40:ANXA5:LOX:HDAC9:TPD52:FABP5:DEC1	http://www.gsea-msigdb.org/gsea/msigdb/cards/WINTER_HYPOXIA_METAGENE
Curated_gene_sets	REACTOME_SIGNALING_BY_GPCR	1171	59	0.000190687	0.004621	RPS6KA1:PTAFR:HCRTR1:XCL2:XCL1:PLA2G4A:OR2G2:OR2G3:OR13G1:OR6F1:OR14A2:OR14K1:OR11L1:OR2W3:OR2T12:OR2T1:OR2T11:OR14I1:PRKCQ:GPR183:OR10G3:PRKCH:RDH11:RDH12:RGS6:TSHR:GPR65:BDKRB1:NMB:AKAP13:MAPK3:ADCY7:LHB:PTH2:PTH2R:CCL20:NGEF:DGKD:ACKR3:GRM7:OXTR:GHRL:HRH1:MGLL:QRFPR:TRPC3:EDNRA:MTNR1A:RXFP3:HTR1B:DGKB:WNT2:TAS2R16:GPR37:GRM8:AKR1B10:PPP2CB:ADRB3:GABBR2	http://www.gsea-msigdb.org/gsea/msigdb/cards/REACTOME_SIGNALING_BY_GPCR
Curated_gene_sets	DEURIG_T_CELL_PROLYMPHOCYTIC_LEUKEMIA_UP	364	25	0.000196162	0.00473284	ZNF593:SFN:XKR8:SCCPDH:ARHGAP32:GALNT6:KRT18:DAAM1:SIX6:TCL1A:ABHD2:TBC1D10B:NAPA:ADAM23:FN1:IRS1:MCM2:COMMD10:BZW2:KLHDC10:CPA2:MEST:EIF4EBP1:HEY1:TPD52	http://www.gsea-msigdb.org/gsea/msigdb/cards/DEURIG_T_CELL_PROLYMPHOCYTIC_LEUKEMIA_UP
Curated_gene_sets	YAGI_AML_WITH_11Q23_REARRANGED	343	24	0.00019808	0.00475825	LAPTM5:PRKCQ:DACH1:TEX30:TMEM251:TCL1A:ADCY7:BCL2:ADAM23:PTH2R:DGKD:CAMK1:ANXA5:SMAD1:NPR3:MEF2C:ENPP4:MYO6:IMPG1:HDAC9:AKR1B1:GTF2E2:TACC1:IMPA1	http://www.gsea-msigdb.org/gsea/msigdb/cards/YAGI_AML_WITH_11Q23_REARRANGED
Curated_gene_sets	SCHAEFFER_PROSTATE_DEVELOPMENT_6HR_DN	452	29	0.000203328	0.00486306	WASF2:PRRX1:PRRC2C:HNRNPU-AS1:HNRNPU:GATA3:KRT8:EIF4B:DIS3:PPP2R5E:GSG1L:PPP4C:CD2BP2:PHKG2:CHD9:AKTIP:SNRNP70:HDAC4:ID1:BCL2L1:ARPC4:GATA2:FAT4:ARHGAP10:RWDD4:PDZD2:GOLPH3:NDUFA4:KLHDC10:ZNF704	http://www.gsea-msigdb.org/gsea/msigdb/cards/SCHAEFFER_PROSTATE_DEVELOPMENT_6HR_DN
Curated_gene_sets	DEBIASI_APOPTOSIS_BY_REOVIRUS_INFECTION_UP	302	22	0.000204972	0.00488117	IFI6:ZBTB18:KIN:ATF1:PPM1A:SNAPC1:IFI27:ISG20:ABI2:RPE:AGFG1:BHLHE40:FGF2:SPRY1:ANAPC10:OTUD4:LSM6:CETN3:WASL:UBE2H:MKLN1:TDRD7	http://www.gsea-msigdb.org/gsea/msigdb/cards/DEBIASI_APOPTOSIS_BY_REOVIRUS_INFECTION_UP
Curated_gene_sets	RODRIGUES_THYROID_CARCINOMA_POORLY_DIFFERENTIATED_UP	635	37	0.000206022	0.00488504	STMN1:SESN2:TSEN15:TPR:GLRX3:SNAPC1:SLC39A9:MED6:SEL1L:GALC:C14orf142:PAPOLA:FUS:NOP58:WDR12:RPE:ATIC:AGFG1:COPS8:RAD18:FANCD2:MCM2:MAD2L1:EXOSC9:CCNA2:ABCE1:C5orf22:TARS:TMEM161B:ANKRD32:CSNK1G3:PHF14:SNX13:CALU:MKLN1:EIF4EBP1:PAG1	http://www.gsea-msigdb.org/gsea/msigdb/cards/RODRIGUES_THYROID_CARCINOMA_POORLY_DIFFERENTIATED_UP
Curated_gene_sets	SMID_BREAST_CANCER_BASAL_UP	659	38	0.00020933	0.0049387	EXTL1:SFN:THEMIS2:GPR161:TBX19:DNM3:PTGS2:PLA2G4A:HNRNPU-AS1:HNRNPU:ZNF124:AQP5:KRT81:KRT83:KRT6B:KRT6A:KRT5:KRT4:ACTN1:ISG20:ACAN:MAP2:CCL20:ARL4C:TPX2:ARPC4:MCM2:CCNA2:FAT1:NPR3:LOX:CYP39A1:ELOVL4:SOSTDC1:ITGB8:GPR37:CALU:FABP5:GABBR2	http://www.gsea-msigdb.org/gsea/msigdb/cards/SMID_BREAST_CANCER_BASAL_UP
Curated_gene_sets	PID_NFAT_3PATHWAY	53	8	0.000210537	0.0049387	SFN:PRKCQ:PRKCH:AKAP5:MAPK3:BCL2:BCL2L1:RCAN2	http://www.gsea-msigdb.org/gsea/msigdb/cards/PID_NFAT_3PATHWAY
Curated_gene_sets	REACTOME_GPCR_LIGAND_BINDING	453	29	0.000210979	0.0049387	PTAFR:HCRTR1:XCL2:XCL1:GPR183:TSHR:GPR65:BDKRB1:NMB:LHB:PTH2:PTH2R:CCL20:ACKR3:GRM7:OXTR:GHRL:HRH1:QRFPR:EDNRA:MTNR1A:RXFP3:HTR1B:WNT2:TAS2R16:GPR37:GRM8:ADRB3:GABBR2	http://www.gsea-msigdb.org/gsea/msigdb/cards/REACTOME_GPCR_LIGAND_BINDING
Curated_gene_sets	FIGUEROA_AML_METHYLATION_CLUSTER_3_UP	166	15	0.000213677	0.00498067	YTHDF2:DNM3:TAF3:DPYSL4:KRT81:ZIC5:SLC8A3:GTF2A1:GTF3C1:KIAA0556:NRP2:ZFR:CEP41:PROSC:ISCA1	http://www.gsea-msigdb.org/gsea/msigdb/cards/FIGUEROA_AML_METHYLATION_CLUSTER_3_UP
Curated_gene_sets	KRIGE_RESPONSE_TO_TOSEDOSTAT_24HR_DN	1025	53	0.000214729	0.00498406	ZNF593:SFN:NUDC:TRNP1:SLC19A2:PRRC2C:COLGALT2:TPR:PLA2G4A:TFB2M:ZNHIT2:LARP4:SLC11A2:DACH1:TBC1D4:GPR183:TPP2:TRMT5:PLEKHH1:COX16:BTBD7:DDX24:GLRX5:RBBP6:MAZ:DCTPP1:VKORC1:GRWD1:RUVBL2:SNRNP70:SUMO1:FAM117B:WDR12:MREG:HDAC4:RAD18:MGLL:RUVBL1:C4orf3:MAD2L1:SPRY1:ABCE1:POLR3G:SRFBP1:HMGN3:ARL4A:BZW2:MDFIC:TFEC:FABP5:GOLM1:ISCA1:ANKS6	http://www.gsea-msigdb.org/gsea/msigdb/cards/KRIGE_RESPONSE_TO_TOSEDOSTAT_24HR_DN
Curated_gene_sets	COLINA_TARGETS_OF_4EBP1_AND_4EBP2	346	24	0.000225387	0.00520948	PAFAH2:PPP1R8:TINAGL1:CREG1:PRRX1:ITIH2:CELF2:IFI27L2:PLK1:KIF22:GRWD1:DBP:IGFBP2:TPX2:BHLHE40:CAMK1:CCNA2:NPR3:EMB:NR2F1:ALDH7A1:FOXP2:UBQLN1:TRIM32	http://www.gsea-msigdb.org/gsea/msigdb/cards/COLINA_TARGETS_OF_4EBP1_AND_4EBP2
Curated_gene_sets	ALCALAY_AML_BY_NPM1_LOCALIZATION_DN	186	16	0.000235128	0.00541189	MECR:DAAM1:MTHFD1:GALC:MREG:TPX2:OGG1:MCM2:MAD2L1:CCNA2:NPR3:HMGN3:TSPAN13:HDAC9:MDFIC:AGTPBP1	http://www.gsea-msigdb.org/gsea/msigdb/cards/ALCALAY_AML_BY_NPM1_LOCALIZATION_DN
Curated_gene_sets	YAO_TEMPORAL_RESPONSE_TO_PROGESTERONE_CLUSTER_0	68	9	0.000240387	0.00550988	VAMP4:ITIH5:BNIP3:RAD51B:YPEL3:DBP:NGEF:LOX:PLA2G7	http://www.gsea-msigdb.org/gsea/msigdb/cards/YAO_TEMPORAL_RESPONSE_TO_PROGESTERONE_CLUSTER_0
Curated_gene_sets	SMID_BREAST_CANCER_LUMINAL_B_UP	168	15	0.000243508	0.00555824	NKAIN1:SLC19A2:SCCPDH:GATA3:KRT18:DACH1:CHGA:SERPINA6:TOX3:SLC8A2:ERBB4:SPAG16:NUDT6:AGR2:RAB11FIP1	http://www.gsea-msigdb.org/gsea/msigdb/cards/SMID_BREAST_CANCER_LUMINAL_B_UP
Curated_gene_sets	SANSOM_APC_TARGETS_DN	348	24	0.000245392	0.00557811	PAFAH2:CD52:WDTC1:LAPTM5:DPT:BARX2:SLC11A2:ARG2:ZG16:CORO1A:ITGAL:ITGAX:SULT2B1:SPHK2:FLT3LG:CD28:ICOS:INPP5D:SIRPA:GHRL:NPR3:AGR2:AKR1B10:DDHD2	http://www.gsea-msigdb.org/gsea/msigdb/cards/SANSOM_APC_TARGETS_DN
Curated_gene_sets	REACTOME_CELL_CYCLE	641	37	0.000247123	0.00559433	SFN:NUDC:NME7:TPR:AHCTF1:TUBGCP2:NCAPD3:MZT1:BORA:MNAT1:PPP2R5E:SYNE2:VRK1:PLK1:LCMT1:MAPK3:CNEP1R1:RBL2:LIG1:RUVBL2:SUMO1:BARD1:HJURP:TPX2:SEC13:MCM2:RUVBL1:MAD2L1:CCNA2:ANAPC10:CCNH:POT1:CEP41:PPP2CB:TEX15:WRN:RMI1	http://www.gsea-msigdb.org/gsea/msigdb/cards/REACTOME_CELL_CYCLE
Curated_gene_sets	REACTOME_SIGNALING_BY_NTRKS	99	11	0.000248315	0.00559828	RPS6KA1:DNM3:ATF1:NTRK3:MAPK3:BAX:NTF4:IRS1:MEF2C:PPP2CB:NTRK2	http://www.gsea-msigdb.org/gsea/msigdb/cards/REACTOME_SIGNALING_BY_NTRKS
Curated_gene_sets	LINSLEY_MIR16_TARGETS	206	17	0.000249641	0.00560521	DHDDS:SLC9A1:SLC11A2:DAZAP2:COMMD6:LMO7:KIAA0247:CHD9:AKTIP:ABI2:SIRPA:KIF3B:MGLL:POLR3G:DDHD2:TACC1:C9orf91	http://www.gsea-msigdb.org/gsea/msigdb/cards/LINSLEY_MIR16_TARGETS
Curated_gene_sets	BENPORATH_EED_TARGETS	1057	54	0.000252019	0.00563559	SLC30A2:ARID1A:COLGALT2:GATA3:NKX6-2:BARX2:AQP5:DACH1:ZIC2:SIX6:SIX1:TMEM30B:SLC8A3:RGS6:FLRT2:PAPOLA:BNC1:BCL2:CGB7:PTH2:ERBB4:PAX3:CCDC140:GBX2:GRM7:SLC6A1:GATA2:QRFPR:HHIP:POU4F2:PDZD2:NPR3:ISL1:TRIM36:LOX:CLIC5:PLA2G7:HTR1B:SCIN:MEOX2:AHR:TWIST1:FERD3L:WNT2:WASL:NRG1:NRG1-IT2:ADRB3:STMN2:HEY1:FRMD3:NTRK2:NR4A3:PAPPA:ASTN2	http://www.gsea-msigdb.org/gsea/msigdb/cards/BENPORATH_EED_TARGETS
Curated_gene_sets	BYSTRYKH_HEMATOPOIESIS_STEM_CELL_QTL_TRANS	762	42	0.000260095	0.00579265	ARID1A:SNRNP40:XCL1:ADSS:INPP5A:ECHS1:VPS26B:SCN8A:KRT2:KRT4:TENC1:PCBP2:MNAT1:ZFP36L1:SYNJ2BP:GDPD3:ZNF688:STX4:FUS:AKTIP:KDELR1:GRIN2D:CYTH2:GYS1:IGFBP2:COL4A4:AGFG1:ACKR3:SIRPA:MTMR14:HRH1:C4orf3:SMAD1:CDH6:NPR3:NR2F1:MYO6:HTR1B:TWIST1:AKR1B10:ZNF703:STAR	http://www.gsea-msigdb.org/gsea/msigdb/cards/BYSTRYKH_HEMATOPOIESIS_STEM_CELL_QTL_TRANS
Curated_gene_sets	MIKKELSEN_NPC_HCP_WITH_H3K4ME3_AND_H3K27ME3	207	17	0.000264296	0.00586248	TRNP1:NMNAT2:STK32C:KNDC1:TENM4:ADAMTS8:TMTC4:ARG2:MAP3K9:RGS6:ACAN:PTH2:ICA1L:EMB:PRDM6:PLXNA4:ADRB3	http://www.gsea-msigdb.org/gsea/msigdb/cards/MIKKELSEN_NPC_HCP_WITH_H3K4ME3_AND_H3K27ME3
Curated_gene_sets	BOCHKIS_FOXA2_TARGETS	415	27	0.000266194	0.00588086	NR0B2:COL11A1:FMO3:FMO2:TSEN15:GATA3:BNIP3:VPS26B:DHRS7:CHGA:IFI27L2:SERPINA6:SERPINA1:SERPINA11:AQP8:SEPHS2:AKTIP:FTL:GYS1:TRPM8:HM13:UROC1:TARS:GRAMD3:FOXP2:AASS:POT1	http://www.gsea-msigdb.org/gsea/msigdb/cards/BOCHKIS_FOXA2_TARGETS
Curated_gene_sets	BROWNE_HCMV_INFECTION_48HR_DN	482	30	0.000267561	0.00588742	COL16A1:COL11A1:NMNAT2:C1orf21:HNRNPU-AS1:HNRNPU:CELF2:GLB1L2:KRT5:LMO7:TOX4:SIX1:PTPN21:MAZ:CORO1A:BCKDK:TGFB1I1:EMP3:FLT3LG:MAP2:FN1:CDH6:DMXL1:LOX:RCAN2:ETV1:MDFIC:GRM8:PAX4:ERLIN2:NTRK2	http://www.gsea-msigdb.org/gsea/msigdb/cards/BROWNE_HCMV_INFECTION_48HR_DN
Curated_gene_sets	ACEVEDO_LIVER_CANCER_WITH_H3K27ME3_UP	288	21	0.00027922	0.00608138	SELP:PRKCQ:ITIH5:GPR1:SPP2:ZNF827:ARHGAP10:TENM3:F11:PDZD2:GPR98:GPR116:GPR110:GPR115:LCA5:VWDE:SCIN:AGR2:PRPS1L1:GRM8:TSGA13	http://www.gsea-msigdb.org/gsea/msigdb/cards/ACEVEDO_LIVER_CANCER_WITH_H3K27ME3_UP
Curated_gene_sets	MCBRYAN_PUBERTAL_BREAST_3_4WK_UP	208	17	0.000279693	0.00608138	COL16A1:GATA3:TMEM45B:ST14:AQP5:KRT7:KRT8:KRT18:GALC:SERPINA1:DBP:TEAD2:FN1:IGFBP2:EDNRA:C9orf91:TNC	http://www.gsea-msigdb.org/gsea/msigdb/cards/MCBRYAN_PUBERTAL_BREAST_3_4WK_UP
Curated_gene_sets	VANTVEER_BREAST_CANCER_ESR1_UP	208	17	0.000279693	0.00608138	SCCPDH:GATA3:GALNT6:KRT18:DACH1:ITPK1:MOAP1:BCL2:ERBB4:MREG:IRS1:BHLHE40:TMEM161B:HSD17B4:TSPAN13:AGR3:RASEF	http://www.gsea-msigdb.org/gsea/msigdb/cards/VANTVEER_BREAST_CANCER_ESR1_UP
Curated_gene_sets	FLECHNER_BIOPSY_KIDNEY_TRANSPLANT_REJECTED_VS_OK_DN	552	33	0.000281783	0.00610271	FMO1:ZNF124:BNIP3:ECHS1:LARP4:METTL7A:ACVR1B:PCBP2:PCCA:VTI1B:ZC3H14:QPRT:SEPHS2:SALL1:TOX3:ERBB4:IGFBP2:COL4A4:AGAP1:KIF3B:OGG1:SNX4:NR3C2:FAT1:DMXL1:SNX2:CLIC5:GPR116:MYO6:PODXL:PPP2CB:PROSC:ISCA1	http://www.gsea-msigdb.org/gsea/msigdb/cards/FLECHNER_BIOPSY_KIDNEY_TRANSPLANT_REJECTED_VS_OK_DN
Curated_gene_sets	MOROSETTI_FACIOSCAPULOHUMERAL_MUSCULAR_DISTROPHY_UP	20	5	0.000295245	0.00636919	PRG4:IFI27:COL6A3:ID1:BRINP1	http://www.gsea-msigdb.org/gsea/msigdb/cards/MOROSETTI_FACIOSCAPULOHUMERAL_MUSCULAR_DISTROPHY_UP
Curated_gene_sets	BOYLAN_MULTIPLE_MYELOMA_C_D_UP	135	13	0.000297792	0.00639903	ZNF593:MTHFD1:RAD51B:OTUB2:SBK1:GDPD3:FUS:FARSB:BCL2L1:CHCHD6:ANKRD37:SRFBP1:POT1	http://www.gsea-msigdb.org/gsea/msigdb/cards/BOYLAN_MULTIPLE_MYELOMA_C_D_UP
Curated_gene_sets	VERHAAK_AML_WITH_NPM1_MUTATED_DN	249	19	0.000303843	0.00650367	FAM129A:SCCPDH:GATA3:SMAGP:KRT1:DACH1:GALC:ISG20:TGFB1I1:MREG:SH3BP4:SPRY1:NPR3:MEF2C:THSD7A:TSPAN13:MDFIC:MEST:AGTPBP1	http://www.gsea-msigdb.org/gsea/msigdb/cards/VERHAAK_AML_WITH_NPM1_MUTATED_DN
Curated_gene_sets	CHANDRAN_METASTASIS_DN	311	22	0.000308445	0.00657657	SYTL1:PRRX1:SWT1:PTGS2:CNST:ITIH5:PWWP2B:JAM3:SMAGP:KRT5:ZNF747:ZNF747:PYCARD:HSD17B14:IGFBP2:PDE5A:NDNF:ISL1:ALDH7A1:TMEM106B:ITGB8:IDNK:GOLM1	http://www.gsea-msigdb.org/gsea/msigdb/cards/CHANDRAN_METASTASIS_DN
Curated_gene_sets	BERNARD_PPAPDC1B_TARGETS_DN	56	8	0.000310976	0.00660494	SERPINA1:ITGAL:HDAC4:SH3BGRL2:MACC1:ZNF703:PPAPDC1B:WHSC1L1	http://www.gsea-msigdb.org/gsea/msigdb/cards/BERNARD_PPAPDC1B_TARGETS_DN
Curated_gene_sets	FIGUEROA_AML_METHYLATION_CLUSTER_6_UP	136	13	0.000320102	0.00677262	DNM3:TAF3:DPYSL4:KRT81:GTF2A1:SPHK2:SNRNP70:ICA1L:NRP2:LANCL1:EDEM1:ZFR:PROSC	http://www.gsea-msigdb.org/gsea/msigdb/cards/FIGUEROA_AML_METHYLATION_CLUSTER_6_UP
Curated_gene_sets	REACTOME_INTERLEUKIN_17_SIGNALING	71	9	0.000334524	0.00705064	RPS6KA1:ATF1:MAPK3:NOD2:IL17RE:IL17RC:IRAK2:MEF2C:PPP2CB	http://www.gsea-msigdb.org/gsea/msigdb/cards/REACTOME_INTERLEUKIN_17_SIGNALING
Curated_gene_sets	RAO_BOUND_BY_SALL4_ISOFORM_A	174	15	0.000355532	0.00743316	PRRX1:PRG4:PTGS2:DESI2:MTHFD1:ADAM20:XPO6:CTF1:CARF:MFF:MMAA:FAT1:DMXL1:CALU:KIF27	http://www.gsea-msigdb.org/gsea/msigdb/cards/RAO_BOUND_BY_SALL4_ISOFORM_A
Curated_gene_sets	TONKS_TARGETS_OF_RUNX1_RUNX1T1_FUSION_HSC_DN	193	16	0.000356417	0.00743316	SH3BGRL3:CD52:RPS6KA1:LAPTM5:BIN2:GALNT6:GPR183:ACTN1:LAT:ITGAL:ADCY7:NOD2:IGFBP2:OGG1:CAMK1:GATA2	http://www.gsea-msigdb.org/gsea/msigdb/cards/TONKS_TARGETS_OF_RUNX1_RUNX1T1_FUSION_HSC_DN
Curated_gene_sets	FLECHNER_BIOPSY_KIDNEY_TRANSPLANT_REJECTED_VS_OK_UP	87	10	0.000356727	0.00743316	CD52:SFN:LAPTM5:CELF2:ISG20:IL4R:CORO1A:INPP5D:COL6A3:FABP5	http://www.gsea-msigdb.org/gsea/msigdb/cards/FLECHNER_BIOPSY_KIDNEY_TRANSPLANT_REJECTED_VS_OK_UP
Curated_gene_sets	REACTOME_REDUCTION_OF_CYTOSOLIC_CAPLUSPLUS_LEVELS	12	4	0.000369418	0.00766855	SLC8A3:ATP2A1:SLC8A2:ATP2B2	http://www.gsea-msigdb.org/gsea/msigdb/cards/REACTOME_REDUCTION_OF_CYTOSOLIC_CAPLUSPLUS_LEVELS
Curated_gene_sets	FLORIO_NEOCORTEX_BASAL_RADIAL_GLIA_UP	380	25	0.000374444	0.00774367	SELL:SELE:TRIM58:SFMBT2:ITGBL1:SIX4:SLC10A1:CLMN:BNC1:ISG20:ACAN:SPN:AHSP:SULT2A1:PAX3:KBTBD12:ZFP42:SNX24:ZNF608:AGMO:MACC1:FOXP2:ASB15:CPA4:PLXNA4	http://www.gsea-msigdb.org/gsea/msigdb/cards/FLORIO_NEOCORTEX_BASAL_RADIAL_GLIA_UP
Curated_gene_sets	NABA_CORE_MATRISOME	274	20	0.000380582	0.00784114	TINAGL1:COL16A1:COL11A1:DPT:HMCN1:PRG4:SMOC1:ACAN:HAPLN3:BSPH1:ELSPBP1:FN1:IGFBP2:COL4A4:COL4A3:COL6A3:NDNF:IMPG1:VWDE:TNC	http://www.gsea-msigdb.org/gsea/msigdb/cards/NABA_CORE_MATRISOME
Curated_gene_sets	DUTTA_APOPTOSIS_VIA_NFKB	32	6	0.00039289	0.0080645	FASLG:BNIP3:CYLD:BCL2:BAX:BCL2L1	http://www.gsea-msigdb.org/gsea/msigdb/cards/DUTTA_APOPTOSIS_VIA_NFKB
Curated_gene_sets	KRIGE_RESPONSE_TO_TOSEDOSTAT_6HR_UP	926	48	0.000396335	0.00810497	SYTL1:SESN2:SCYL3:GORAB:PRRC2C:VAMP4:COLGALT2:FAM129A:RNF2:IVNS1ABP:TPR:METTL7A:LETMD1:CSRNP2:TBC1D4:GGACT:RAB2B:TRMT5:PLEKHH1:DCAF5:FLRT2:AKAP13:ABHD2:CYLD:AKTIP:CYTH2:RUVBL2:CD37:PTH2R:RHBDD1:HCK:EDEM1:OGG1:SEC24D:SPRY1:ARRDC3:CEP120:ARL4A:HDAC9:TFEC:UBE2H:RAB11FIP1:PPAPDC1B:WHSC1L1:PAG1:SNX16:GKAP1:C9orf91	http://www.gsea-msigdb.org/gsea/msigdb/cards/KRIGE_RESPONSE_TO_TOSEDOSTAT_6HR_UP
Curated_gene_sets	PARENT_MTOR_SIGNALING_UP	563	33	0.000399232	0.00813398	PAFAH2:MAP3K6:MED18:VAMP4:C1orf27:ECHDC3:SLC11A2:PCBP2:KLF12:DOCK9:PCCA:RTN1:SYNE2:OTUB2:AKAP13:DCTN5:GTF3C1:KIAA0556:XPO6:MAZ:PHKG2:EHD2:LIG1:DBP:SNRNP70:FN1:PECR:ARL4C:IL17RC:TXNRD3:F11:COMMD10:ALDH7A1	http://www.gsea-msigdb.org/gsea/msigdb/cards/PARENT_MTOR_SIGNALING_UP
Curated_gene_sets	SENESE_HDAC1_TARGETS_UP	449	28	0.000408781	0.00829781	GPR3:TPR:DESI2:AHCTF1:SNX19:JAM3:SGPP1:GALC:GPR65:OTUB2:PAPOLA:DCTN5:FUS:MPP4:FN1:DOCK10:CCL20:BCL2L1:SETD5:IRAK2:SEC61A1:OTUD4:TRIML2:ZFR:ITGA2:MYO6:HDAC9:LETM2	http://www.gsea-msigdb.org/gsea/msigdb/cards/SENESE_HDAC1_TARGETS_UP
Curated_gene_sets	DODD_NASOPHARYNGEAL_CARCINOMA_DN	1389	66	0.000410738	0.00830005	STMN1:GORAB:PRRX1:PRRC2C:FASLG:TNFSF4:TSEN15:PTGS2:HNRNPU-AS1:HNRNPU:TFB2M:AHCTF1:ZNF124:DHTKD1:SAC3D1:NCAPD3:TFCP2:ZIC2:KDELC1:AEN:PALB2:FUS:ZNF267:SRSF2:SUMO1:NOP58:ZDBF2:ADAM23:FASTKD2:RPE:ATIC:FN1:RPL37A:MFF:HJURP:COL6A3:UBE2F:TPX2:SETMAR:RAD18:PLXNA1:MCM2:MAD2L1:TNIP3:CCNA2:FGF2:ABCE1:LSM6:DCTD:ZFR:TARS:ITGA1:SEMA6A:PLA2G7:PHF14:BZW2:POT1:CALU:TMEM209:MKLN1:WRN:PROSC:STAR:WHSC1L1:TLE1:NTRK2:TNFSF15	http://www.gsea-msigdb.org/gsea/msigdb/cards/DODD_NASOPHARYNGEAL_CARCINOMA_DN
Curated_gene_sets	HOSHIDA_LIVER_CANCER_SURVIVAL_UP	73	9	0.000412767	0.00830005	COL16A1:FMO1:KRT7:AKAP13:TGFB1I1:BCL2:COL6A3:HDAC9:PODXL	http://www.gsea-msigdb.org/gsea/msigdb/cards/HOSHIDA_LIVER_CANCER_SURVIVAL_UP
Curated_gene_sets	CHYLA_CBFA2T3_TARGETS_DN	235	18	0.000413418	0.00830005	SESN2:TINAGL1:DHTKD1:SLC11A2:CELA1:ZFP36L1:ISG20:ZG16:MYLPF:DKKL1:AGAP1:LMCD1:SLC41A3:MGLL:SEMA6A:WRN:ZNF703:GOLM1	http://www.gsea-msigdb.org/gsea/msigdb/cards/CHYLA_CBFA2T3_TARGETS_DN
Curated_gene_sets	ONDER_CDH1_TARGETS_2_UP	256	19	0.000429091	0.00857694	PRRX1:JAM3:ITGBL1:C14orf132:NUPR1:FTL:FN1:DOCK10:ACKR3:COL6A3:LMCD1:IL17RC:FAT4:NR2F1:PRR16:LOX:RCAN2:TWIST1:PODXL	http://www.gsea-msigdb.org/gsea/msigdb/cards/ONDER_CDH1_TARGETS_2_UP
Curated_gene_sets	SATO_SILENCED_BY_METHYLATION_IN_PANCREATIC_CANCER_2	45	7	0.000431887	0.00857694	SFN:IFI6:BNIP3:ST14:PLEK2:ISG20:BARD1	http://www.gsea-msigdb.org/gsea/msigdb/cards/SATO_SILENCED_BY_METHYLATION_IN_PANCREATIC_CANCER_2
Curated_gene_sets	TSENG_ADIPOGENIC_POTENTIAL_DN	45	7	0.000431887	0.00857694	FMO1:ITIH2:SIX1:NMB:ADAM23:PAX3:COL6A3	http://www.gsea-msigdb.org/gsea/msigdb/cards/TSENG_ADIPOGENIC_POTENTIAL_DN
Curated_gene_sets	MUELLER_PLURINET	298	21	0.000439494	0.0086966	ZNF593:MNAT1:MTHFD1:DCTPP1:FUS:SRSF2:BCL2:SUMO1:NOP58:ATIC:TPX2:MCM2:RUVBL1:EXOSC9:CCNA2:LSM6:ZFP42:ARL4A:WRN:LSM1:HNRNPK	http://www.gsea-msigdb.org/gsea/msigdb/cards/MUELLER_PLURINET
Curated_gene_sets	MCBRYAN_PUBERTAL_BREAST_5_6WK_DN	123	12	0.000445872	0.00879071	PRRX1:TPR:COX8C:FUS:EHD2:DBP:RPL37A:SIRPA:SEC61A1:MEF2C:WASL:DAPK1	http://www.gsea-msigdb.org/gsea/msigdb/cards/MCBRYAN_PUBERTAL_BREAST_5_6WK_DN
Curated_gene_sets	REACTOME_NON_INTEGRIN_MEMBRANE_ECM_INTERACTIONS	59	8	0.000447446	0.00879071	COL11A1:ACTN1:FN1:COL4A4:COL4A3:FGF2:ITGA2:TNC	http://www.gsea-msigdb.org/gsea/msigdb/cards/REACTOME_NON_INTEGRIN_MEMBRANE_ECM_INTERACTIONS
Curated_gene_sets	MACAEVA_PBMC_RESPONSE_TO_IR	106	11	0.000450452	0.00880242	F5:TNFSF4:OR2T11:METTL7A:AEN:LIG1:BAX:TNFSF8:PAPPA-AS1:ASTN2:TRIM32	http://www.gsea-msigdb.org/gsea/msigdb/cards/MACAEVA_PBMC_RESPONSE_TO_IR
Curated_gene_sets	STEIN_ESRRA_TARGETS_UP	385	25	0.000453817	0.00880242	PAFAH2:DHDDS:RPS6KA1:MECR:IVNS1ABP:ZNF669:ATP5C1:METTL7A:LETMD1:OTUB2:MRPS11:DCTPP1:ZNF768:JMJD6:SULT2B1:MFF:KIF3B:SETMAR:EMC3:TMEM184C:NPR3:PPIC:CALU:IMPA1:ISCA1	http://www.gsea-msigdb.org/gsea/msigdb/cards/STEIN_ESRRA_TARGETS_UP
Curated_gene_sets	HAN_SATB1_TARGETS_DN	385	25	0.000453817	0.00880242	VAMP4:PIGC:METTL7A:KRT81:PCCA:LGMN:PAPOLA:RBL2:GRWD1:MPP4:FN1:BHLHE40:LMCD1:NR3C2:PRR16:LOX:RCAN2:GPR110:MYO6:PHIP:TSPAN13:AGR2:NRG1:NRG1-IT2:TNFSF15:TNC	http://www.gsea-msigdb.org/gsea/msigdb/cards/HAN_SATB1_TARGETS_DN
Curated_gene_sets	REACTOME_CLASS_A_1_RHODOPSIN_LIKE_RECEPTORS	320	22	0.000455173	0.00880242	PTAFR:HCRTR1:XCL2:XCL1:GPR183:TSHR:GPR65:BDKRB1:NMB:LHB:CCL20:ACKR3:OXTR:GHRL:HRH1:QRFPR:EDNRA:MTNR1A:RXFP3:HTR1B:GPR37:ADRB3	http://www.gsea-msigdb.org/gsea/msigdb/cards/REACTOME_CLASS_A_1_RHODOPSIN_LIKE_RECEPTORS
Curated_gene_sets	LINDVALL_IMMORTALIZED_BY_TERT_DN	74	9	0.000457196	0.00880242	CREG1:DPT:CELF2:VPS26B:MZT1:FN1:ARL4C:LMCD1:PAPPA	http://www.gsea-msigdb.org/gsea/msigdb/cards/LINDVALL_IMMORTALIZED_BY_TERT_DN
Curated_gene_sets	PASQUALUCCI_LYMPHOMA_BY_GC_STAGE_UP	278	20	0.000457955	0.00880242	ST14:SMOC1:SEL1L:CD2BP2:KDELR1:RASIP1:PECR:HM13:EDEM1:SLC12A8:SEC61A1:RPN1:SEC24D:ANXA5:ALDH7A1:SH3BGRL2:TSPAN13:FOXP2:WHSC1L1:FABP5	http://www.gsea-msigdb.org/gsea/msigdb/cards/PASQUALUCCI_LYMPHOMA_BY_GC_STAGE_UP
Curated_gene_sets	REACTOME_EXTRACELLULAR_MATRIX_ORGANIZATION	299	21	0.000459243	0.00880242	COL16A1:COL11A1:COLGALT2:ADAMTS8:JAM3:ACTN1:ACAN:ITGAL:ITGAM:ITGAX:ITGAD:FN1:COL4A4:COL4A3:COL6A3:FGF2:ITGA1:ITGA2:LOX:ITGB8:TNC	http://www.gsea-msigdb.org/gsea/msigdb/cards/REACTOME_EXTRACELLULAR_MATRIX_ORGANIZATION
Curated_gene_sets	LIANG_SILENCED_BY_METHYLATION_UP	33	6	0.000467725	0.00893387	TNFSF4:KRT7:KRT8:LGMN:IFI27:PAPPA	http://www.gsea-msigdb.org/gsea/msigdb/cards/LIANG_SILENCED_BY_METHYLATION_UP
Curated_gene_sets	REACTOME_REGULATION_OF_INSULIN_LIKE_GROWTH_FACTOR_IGF_TRANSPORT_AND_UPTAKE_BY_INSULIN_LIKE_GROWTH_FACTOR_BINDING_PROTEINS_IGFBPS	124	12	0.000479991	0.00913645	F5:ITIH2:SERPINA10:SERPINA1:FN1:IGFBP2:SCG2:SPP2:CALU:GOLM1:TNC:PAPPA	http://www.gsea-msigdb.org/gsea/msigdb/cards/REACTOME_REGULATION_OF_INSULIN_LIKE_GROWTH_FACTOR_IGF_TRANSPORT_AND_UPTAKE_BY_INSULIN_LIKE_GROWTH_FACTOR_BINDING_PROTEINS_IGFBPS
Curated_gene_sets	VECCHI_GASTRIC_CANCER_EARLY_UP	432	27	0.000496577	0.00941954	IFI6:KIF26B:ZNF511:SAC3D1:TMEM45B:KRT7:KRT18:MZT1:UCHL3:ZIC2:RUVBL2:BARD1:TPX2:RAD18:ARPC4:FANCD2:MCM2:RPN1:MAD2L1:CCNA2:NUDT6:ITGA2:MACC1:STRIP2:ZNF703:MRPS28:SLC28A3	http://www.gsea-msigdb.org/gsea/msigdb/cards/VECCHI_GASTRIC_CANCER_EARLY_UP
Curated_gene_sets	HADDAD_B_LYMPHOCYTE_PROGENITOR	280	20	0.000501523	0.00948069	LAPTM5:PCBP2:PPM1A:ZFP36L1:TCL1B:TCL1A:ISG20:ZNF423:BARD1:AGFG1:EDEM1:PLXNA1:SMAD1:LRP2BP:MEF2C:SEMA6A:SNX2:DUSP26:TPD52:TLE1	http://www.gsea-msigdb.org/gsea/msigdb/cards/HADDAD_B_LYMPHOCYTE_PROGENITOR
Curated_gene_sets	BOYLAN_MULTIPLE_MYELOMA_PCA3_UP	75	9	0.000505478	0.00952271	PLA2G4A:SFMBT2:GPR65:BHLHE40:SMAD1:ZNF827:ISL1:MEI4:FABP5	http://www.gsea-msigdb.org/gsea/msigdb/cards/BOYLAN_MULTIPLE_MYELOMA_PCA3_UP
Curated_gene_sets	KIM_WT1_TARGETS_8HR_DN	125	12	0.000516283	0.00969307	SLC11A2:KRT3:PCCA:SIX6:ITPK1:PAPOLA:PPFIA3:ACKR3:ID1:LOX:CSNK1G3:NRG1:NRG1-IT2	http://www.gsea-msigdb.org/gsea/msigdb/cards/KIM_WT1_TARGETS_8HR_DN
Curated_gene_sets	BERENJENO_TRANSFORMED_BY_RHOA_DN	389	25	0.000527577	0.00987143	KIFAP3:CELF2:POU6F1:LMO7:DHRS7:SIX1:SIX4:MNAT1:SEL1L:IFI27L2:YPEL3:STX4:VKORC1:MEIS3:ADAM23:FN1:UGT1A1:COL6A3:BHLHE40:NPR3:EMB:LOX:PLA2G7:TWIST1:UBE2H	http://www.gsea-msigdb.org/gsea/msigdb/cards/BERENJENO_TRANSFORMED_BY_RHOA_DN
Curated_gene_sets	CAIRO_LIVER_DEVELOPMENT_UP	162	14	0.000538301	0.0100379	POGK:KIFAP3:UCHL3:SYNE2:BNC1:ZNF423:GRWD1:ACKR3:TMEM184C:PDZD2:NR2F1:PPIC:HMGN3:MEST	http://www.gsea-msigdb.org/gsea/msigdb/cards/CAIRO_LIVER_DEVELOPMENT_UP
Curated_gene_sets	IKEDA_MIR133_TARGETS_DN	6	3	0.00055038	0.0102285	PRRX1:MEF2C:PPP1R3A	http://www.gsea-msigdb.org/gsea/msigdb/cards/IKEDA_MIR133_TARGETS_DN
Curated_gene_sets	REACTOME_RESOLUTION_OF_D_LOOP_STRUCTURES	34	6	0.000553207	0.0102464	RAD51B:PALB2:SLX1A:BARD1:WRN:RMI1	http://www.gsea-msigdb.org/gsea/msigdb/cards/REACTOME_RESOLUTION_OF_D_LOOP_STRUCTURES
Curated_gene_sets	ZHENG_GLIOBLASTOMA_PLASTICITY_UP	241	18	0.000557388	0.0102892	DPYSL4:SMOC1:PLK1:NUPR1:KIF22:LIG1:SH3BP4:TPX2:SLC6A11:TIMP4:ALDH1L1:MCM2:MAD2L1:SPRY1:PLA2G7:TLE1:GOLM1:TDRD7	http://www.gsea-msigdb.org/gsea/msigdb/cards/ZHENG_GLIOBLASTOMA_PLASTICITY_UP
Curated_gene_sets	BROWNE_HCMV_INFECTION_8HR_DN	47	7	0.000567336	0.0104301	AHDC1:TFCP2:TMEM30B:SPN:TPX2:ANKMY2:TWIST1	http://www.gsea-msigdb.org/gsea/msigdb/cards/BROWNE_HCMV_INFECTION_8HR_DN
Curated_gene_sets	KAAB_HEART_ATRIUM_VS_VENTRICLE_DN	262	19	0.000569899	0.0104301	FABP3:IVNS1ABP:ATP5C1:BNIP3:DPYSL4:ECHS1:TBC1D4:LMO7:DIO2:IFI27:ALPK3:BCAT2:GYS1:ADAM23:SRGAP3:ALDH1L1:RCAN2:UBE2H:PODXL	http://www.gsea-msigdb.org/gsea/msigdb/cards/KAAB_HEART_ATRIUM_VS_VENTRICLE_DN
Curated_gene_sets	KRIEG_HYPOXIA_NOT_VIA_KDM3A	743	40	0.000570709	0.0104301	PTP4A2:GPR161:ZNF496:BNIP3:PIGH:ISG20:LAT:PAGR1:PAGR1:DOC2A:ALDOA:ZNF48:ZNF629:HSD3B7:VKORC1:BCKDK:JMJD6:EHD2:ZNF114:EMP3:CYTH2:GYS1:PIH1D1:FAM117B:RAPH1:HJURP:ARL4C:SIRPA:BCL2L1:BHLHE40:MGLL:SPRY1:ARRDC3:SEMA6A:TNFAIP8:LOX:MKLN1:EIF4EBP1:TACC1:TPD52:DAPK1	http://www.gsea-msigdb.org/gsea/msigdb/cards/KRIEG_HYPOXIA_NOT_VIA_KDM3A
Curated_gene_sets	MARTINEZ_RB1_AND_TP53_TARGETS_DN	576	33	0.000592499	0.0107925	ATPIF1:COL11A1:NME7:TPR:TENM4:ST14:ATF1:KRT82:KRT75:KRT71:KRT72:KRT79:PCBP2:RDH11:ACAN:PLK1:RBBP6:GDPD3:SEPHS2:WDR12:FASTKD2:RPL37A:IGFBP2:HJURP:UBE2F:MGLL:HHIP:ABCE1:SMAD1:NR2F1:WRN:EIF4EBP1:C9orf64	http://www.gsea-msigdb.org/gsea/msigdb/cards/MARTINEZ_RB1_AND_TP53_TARGETS_DN
Curated_gene_sets	NAKAYAMA_SOFT_TISSUE_TUMORS_PCA1_DN	77	9	0.000614612	0.0111583	ITIH5:ECHDC3:SIX1:SEZ6L2:TOX3:IGFBP2:SEMA6A:TLE1:NTRK2	http://www.gsea-msigdb.org/gsea/msigdb/cards/NAKAYAMA_SOFT_TISSUE_TUMORS_PCA1_DN
Curated_gene_sets	DOANE_BREAST_CANCER_ESR1_UP	110	11	0.000617961	0.0111823	C1orf21:SCCPDH:GATA3:SLC4A8:KRT18:DACH1:TOX3:BCL2:ERBB4:MYO6:AGR2	http://www.gsea-msigdb.org/gsea/msigdb/cards/DOANE_BREAST_CANCER_ESR1_UP
Curated_gene_sets	WILCOX_RESPONSE_TO_PROGESTERONE_DN	62	8	0.000628899	0.0113429	COL16A1:COL11A1:NTM:CATSPERB:FN1:IGFBP2:OXTR:STAR	http://www.gsea-msigdb.org/gsea/msigdb/cards/WILCOX_RESPONSE_TO_PROGESTERONE_DN
Curated_gene_sets	HU_GENOTOXIN_ACTION_DIRECT_VS_INDIRECT_24HR	48	7	0.00064666	0.0115872	UBXN11:ATP5C1:GLRX3:KRT4:YPEL3:EMP3:PAG1	http://www.gsea-msigdb.org/gsea/msigdb/cards/HU_GENOTOXIN_ACTION_DIRECT_VS_INDIRECT_24HR
Curated_gene_sets	SU_PANCREAS	48	7	0.00064666	0.0115872	ZBTB25:SEL1L:TCL1B:GPR1:PDE5A:MEP1A:CPA2	http://www.gsea-msigdb.org/gsea/msigdb/cards/SU_PANCREAS
Curated_gene_sets	LEE_NEURAL_CREST_STEM_CELL_UP	147	13	0.000675402	0.0120629	SH3BGRL3:LIN28A:CHGA:QPRT:NRP2:PAX3:EDNRA:CDH6:NPR3:MEF2C:NR2F1:PODXL:STMN2	http://www.gsea-msigdb.org/gsea/msigdb/cards/LEE_NEURAL_CREST_STEM_CELL_UP
Curated_gene_sets	PEREZ_TP63_TARGETS	352	23	0.000690931	0.0122607	THEMIS2:FAM129A:TAF3:CELF2:DPYSL4:ZIC2:PRKCH:SYNE2:ARG2:ZKSCAN2:C16orf98:OXTR:GPR37:TEX15:RAB11FIP1:STAR:TACC1:HEY1:TLE1:RASEF:GKAP1:GABBR2:DFNB31	http://www.gsea-msigdb.org/gsea/msigdb/cards/PEREZ_TP63_TARGETS
Curated_gene_sets	KOYAMA_SEMA3B_TARGETS_DN	352	23	0.000690931	0.0122607	HMGN2:THEMIS2:VAMP4:IVNS1ABP:EFCAB2:SCCPDH:ZNF695:NTM:PLK1:ITGAM:FN1:DGKD:SH3BP4:HDAC4:GATA2:NR3C2:WASL:STRIP2:TSGA13:EXOC4:AKR1B1:ZNF704:LRRCC1	http://www.gsea-msigdb.org/gsea/msigdb/cards/KOYAMA_SEMA3B_TARGETS_DN
Curated_gene_sets	MULLIGHAN_MLL_SIGNATURE_2_UP	419	26	0.000694593	0.012286	RPS6KA1:PTAFR:LAPTM5:PLA2G4A:HNRNPU-AS1:HNRNPU:SAC3D1:DACH1:TMEM251:ABHD2:MAZ:PAGR1:PAGR1:KCTD13:HIRIP3:CD2BP2:SEPHS2:ITGAL:PYCARD:ITGAX:ADCY7:SIRPA:HCK:OGG1:TADA3:ARPC4:PROSC:TDRD7	http://www.gsea-msigdb.org/gsea/msigdb/cards/MULLIGHAN_MLL_SIGNATURE_2_UP
Curated_gene_sets	BIOCARTA_GRANULOCYTES_PATHWAY	14	4	0.000710979	0.0125356	SELP:SELL:ITGAL:ITGAM	http://www.gsea-msigdb.org/gsea/msigdb/cards/BIOCARTA_GRANULOCYTES_PATHWAY
Curated_gene_sets	JISON_SICKLE_CELL_DISEASE_DN	186	15	0.000716361	0.0125901	METTL18:PRRC2C:EIF4B:TBC1D4:GPR183:SRSF5:RBBP6:ATXN2L:ITGAD:RBL2:SRSF2:SNRNP70:RPL13A:OTUD4:TRIM32	http://www.gsea-msigdb.org/gsea/msigdb/cards/JISON_SICKLE_CELL_DISEASE_DN
Curated_gene_sets	MARKEY_RB1_ACUTE_LOF_DN	226	17	0.000723903	0.0126821	CD52:PRRX1:KRT7:DHRS7:TMEM229B:LGMN:IFI27L2:ISG20:NUPR1:ITGAM:ITGAX:HCK:BHLHE40:NPR3:PLA2G7:SH3BGRL2:MEOX2	http://www.gsea-msigdb.org/gsea/msigdb/cards/MARKEY_RB1_ACUTE_LOF_DN
Curated_gene_sets	SHETH_LIVER_CANCER_VS_TXNIP_LOSS_PAM2	167	14	0.000728038	0.0127064	PRRX1:TMEM45B:DIP2B:SCN8A:ZG16:PRSS8:COL4A4:AGFG1:SIRPA:MCM2:ANKRD32:CYP39A1:AKR1B1:GOLM1	http://www.gsea-msigdb.org/gsea/msigdb/cards/SHETH_LIVER_CANCER_VS_TXNIP_LOSS_PAM2
Curated_gene_sets	REACTOME_TRIGLYCERIDE_CATABOLISM	24	5	0.000730434	0.0127064	FABP3:MGLL:FABP2:FABP5:FABP12	http://www.gsea-msigdb.org/gsea/msigdb/cards/REACTOME_TRIGLYCERIDE_CATABOLISM
Curated_gene_sets	KEGG_CELL_ADHESION_MOLECULES_CAMS	130	12	0.000734233	0.0127064	SELP:SELL:SELE:JAM3:SPN:ITGAL:ITGAM:CD28:CTLA4:ICOS:CLDN22:ITGB8	http://www.gsea-msigdb.org/gsea/msigdb/cards/KEGG_CELL_ADHESION_MOLECULES_CAMS
Curated_gene_sets	FRASOR_RESPONSE_TO_SERM_OR_FULVESTRANT_DN	49	7	0.000734527	0.0127064	STMN1:MTHFD1:MAZ:BARD1:BRPF1:MCM2:CCNA2	http://www.gsea-msigdb.org/gsea/msigdb/cards/FRASOR_RESPONSE_TO_SERM_OR_FULVESTRANT_DN
Curated_gene_sets	ENK_UV_RESPONSE_EPIDERMIS_DN	513	30	0.000743057	0.012808	ARID1A:C1orf21:IVNS1ABP:PTGS2:GATA3:INPP5A:ST14:KRT6A:PCBP2:GPR183:PRKCH:HIF1A:GALC:PTPN21:BNC1:ISG20:CHP2:IL4R:NOD2:SULT2B1:DBP:CCL20:ARL4C:GOLPH3:ITGA2:HSD17B4:CYP39A1:MYO6:UBE2H:TPD52	http://www.gsea-msigdb.org/gsea/msigdb/cards/ENK_UV_RESPONSE_EPIDERMIS_DN
Curated_gene_sets	BROWNE_HCMV_INFECTION_14HR_DN	289	20	0.000745055	0.012808	PRRX1:VAMP4:HNRNPU-AS1:HNRNPU:MNAT1:ZFP36L1:AKAP13:SPN:MVP:BAX:IRS1:AGFG1:ACKR3:SIRPA:PDE5A:FGF2:CDH6:ZFR:ITGA2:ETV1:ERLIN2	http://www.gsea-msigdb.org/gsea/msigdb/cards/BROWNE_HCMV_INFECTION_14HR_DN
Curated_gene_sets	REACTOME_RHO_GTPASES_ACTIVATE_WASPS_AND_WAVES	36	6	0.000760178	0.0129868	WASF2:MAPK3:ABI2:ARPC4:BRK1:WASL	http://www.gsea-msigdb.org/gsea/msigdb/cards/REACTOME_RHO_GTPASES_ACTIVATE_WASPS_AND_WAVES
Curated_gene_sets	PACHER_TARGETS_OF_IGF1_AND_IGF2_UP	36	6	0.000760178	0.0129868	SESN2:SFMBT2:KRT81:ABCA12:BHLHE40:SEC24D	http://www.gsea-msigdb.org/gsea/msigdb/cards/PACHER_TARGETS_OF_IGF1_AND_IGF2_UP
Curated_gene_sets	ANASTASSIOU_MULTICANCER_INVASIVENESS_SIGNATURE	64	8	0.000779837	0.0132814	COL11A1:PRRX1:NTM:ITGBL1:FN1:COL6A3:EDNRA:LOX	http://www.gsea-msigdb.org/gsea/msigdb/cards/ANASTASSIOU_MULTICANCER_INVASIVENESS_SIGNATURE
Curated_gene_sets	MARSON_BOUND_BY_E2F4_UNSTIMULATED	682	37	0.000784772	0.0133032	FAM46B:SLC9A1:MED18:NME7:C1orf112:METTL18:TSEN15:AHCTF1:NCAPD3:VPS26B:SLC11A2:MZT1:BORA:RAD51B:CEP128:GTF2A1:VRK1:PALB2:DCTN5:PLK1:NSMCE1:NFATC2IP:KIF22:CD2BP2:ZNF689:NOP58:BARD1:HJURP:TPX2:SETD5:OGG1:EMC3:MAD2L1:CCNA2:DROSHA:C5orf22:CALU	http://www.gsea-msigdb.org/gsea/msigdb/cards/MARSON_BOUND_BY_E2F4_UNSTIMULATED
Curated_gene_sets	REACTOME_RESPONSE_TO_ELEVATED_PLATELET_CYTOSOLIC_CA2PLUS	131	12	0.000785958	0.0133032	F5:SELP:SCCPDH:VTI1B:ACTN1:SERPINA1:ALDOA:STX4:FN1:SPP2:ANXA5:CALU	http://www.gsea-msigdb.org/gsea/msigdb/cards/REACTOME_RESPONSE_TO_ELEVATED_PLATELET_CYTOSOLIC_CA2PLUS
Curated_gene_sets	KRIGE_RESPONSE_TO_TOSEDOSTAT_6HR_DN	931	47	0.000793025	0.0133817	ZNF593:SFN:NUDC:TRNP1:SLC19A2:PLA2G4A:TFB2M:ZNHIT2:LARP4:SLC11A2:BIN2:DACH1:TBC1D4:GPR183:TPP2:COX16:BTBD7:DDX24:GLRX5:RBBP6:MAZ:DCTPP1:VKORC1:GRWD1:SNRNP70:SUMO1:FAM117B:WDR12:MREG:HDAC4:RAD18:MGLL:RUVBL1:C4orf3:MAD2L1:ABCE1:POLR3G:SRFBP1:HMGN3:BZW2:TWIST1:MDFIC:WHSC1L1:FABP5:GOLM1:ISCA1:ANKS6	http://www.gsea-msigdb.org/gsea/msigdb/cards/KRIGE_RESPONSE_TO_TOSEDOSTAT_6HR_DN
Curated_gene_sets	BENPORATH_ES_1	378	24	0.000798756	0.0134372	LIN28A:FAM46B:THEMIS2:UTF1:KRT8:ZIC2:MTHFD1:AEN:ZNF267:SALL1:WDR12:ADAM23:MCM2:RUVBL1:EXOSC9:CCNA2:FGF2:ABCE1:POLR3G:SEMA6A:ETV1:AASS:PODXL:FABP5	http://www.gsea-msigdb.org/gsea/msigdb/cards/BENPORATH_ES_1
Curated_gene_sets	CHIANG_LIVER_CANCER_SUBCLASS_CTNNB1_DN	169	14	0.000818364	0.0137251	CD52:TRNP1:TNFSF4:PRG4:GPR183:RDH12:CCL20:COL6A3:ATP2B2:MGLL:SEMA6A:TNFAIP8:RCAN2:PAG1	http://www.gsea-msigdb.org/gsea/msigdb/cards/CHIANG_LIVER_CANCER_SUBCLASS_CTNNB1_DN
Curated_gene_sets	CERVERA_SDHB_TARGETS_2	114	11	0.000834395	0.0139394	F5:PRRX1:FMO1:TNFSF4:METTL7A:FLRT2:ATP2B2:CDH6:SOSTDC1:HDAC9:PAG1	http://www.gsea-msigdb.org/gsea/msigdb/cards/CERVERA_SDHB_TARGETS_2
Curated_gene_sets	WONG_EMBRYONIC_STEM_CELL_CORE	335	22	0.000836211	0.0139394	SNRNP40:ECHS1:ACAD8:EIF4B:VRK1:PLK1:KIF22:PPP4C:SEPHS2:BAX:RUVBL2:TEAD2:SUMO1:RAD18:MCM2:RUVBL1:MAD2L1:CCNA2:ALDH7A1:EIF4EBP1:MRPS28:HNRNPK	http://www.gsea-msigdb.org/gsea/msigdb/cards/WONG_EMBRYONIC_STEM_CELL_CORE
Curated_gene_sets	REACTOME_NUCLEAR_EVENTS_KINASE_AND_TRANSCRIPTION_FACTOR_ACTIVATION	25	5	0.000889953	0.0147016	RPS6KA1:ATF1:MAPK3:MEF2C:PPP2CB	http://www.gsea-msigdb.org/gsea/msigdb/cards/REACTOME_NUCLEAR_EVENTS_KINASE_AND_TRANSCRIPTION_FACTOR_ACTIVATION
Curated_gene_sets	PID_LYMPH_ANGIOGENESIS_PATHWAY	25	5	0.000889953	0.0147016	RPS6KA1:MAPK3:FN1:ITGA1:ITGA2	http://www.gsea-msigdb.org/gsea/msigdb/cards/PID_LYMPH_ANGIOGENESIS_PATHWAY
Curated_gene_sets	HOEGERKORP_CD44_TARGETS_TEMPORAL_DN	25	5	0.000889953	0.0147016	PAFAH2:USP6NL:MNAT1:PLK1:NR4A3	http://www.gsea-msigdb.org/gsea/msigdb/cards/HOEGERKORP_CD44_TARGETS_TEMPORAL_DN
Curated_gene_sets	BROWNE_HCMV_INFECTION_4HR_DN	251	18	0.000893546	0.0147168	PAFAH2:AHDC1:NMNAT2:ZBTB18:GLB1L2:TFCP2:SCN8A:SIX1:MNAT1:TMEM30B:RDH11:SERPINA1:ZNF629:KAT8:BARD1:ETV1:PROSC:GABBR2	http://www.gsea-msigdb.org/gsea/msigdb/cards/BROWNE_HCMV_INFECTION_4HR_DN
Curated_gene_sets	SERVITJA_LIVER_HNF1A_TARGETS_UP	133	12	0.000898564	0.0147552	STMN1:FMO3:DBP:MOGAT1:TPX2:SLC41A3:MCM2:FABP2:MAD2L1:CCNA2:MTNR1A:AKR1B10	http://www.gsea-msigdb.org/gsea/msigdb/cards/SERVITJA_LIVER_HNF1A_TARGETS_UP
Curated_gene_sets	KRIGE_RESPONSE_TO_TOSEDOSTAT_24HR_UP	762	40	0.000921409	0.0150853	SYTL1:SESN2:SCYL3:GORAB:VAMP4:FAM129A:RNF2:IVNS1ABP:METTL7A:LETMD1:CSRNP2:BIN2:GGACT:RAB2B:DCAF5:FLRT2:AKAP13:ABHD2:CYLD:AKTIP:CYTH2:CD37:PTH2R:RHBDD1:HCK:EDEM1:OGG1:SEC24D:ARRDC3:CEP120:HDAC9:TWIST1:UBE2H:RAB11FIP1:PPAPDC1B:WHSC1L1:PAG1:SNX16:GKAP1:C9orf91	http://www.gsea-msigdb.org/gsea/msigdb/cards/KRIGE_RESPONSE_TO_TOSEDOSTAT_24HR_UP
Curated_gene_sets	MARKS_HDAC_TARGETS_DN	15	4	0.000945863	0.0154397	HIF1A:BCL2:BCL2L1:CCNA2	http://www.gsea-msigdb.org/gsea/msigdb/cards/MARKS_HDAC_TARGETS_DN
Curated_gene_sets	PID_INTEGRIN1_PATHWAY	66	8	0.000958587	0.0155615	COL11A1:FN1:COL4A4:COL4A3:COL6A3:ITGA1:ITGA2:TNC	http://www.gsea-msigdb.org/gsea/msigdb/cards/PID_INTEGRIN1_PATHWAY
Curated_gene_sets	ENK_UV_RESPONSE_EPIDERMIS_UP	295	20	0.000958977	0.0155615	BNIP3:TUBGCP2:GALNT6:KRT6A:ACTN1:SERPINA1:IL4R:NUPR1:FUT2:GYS1:RUVBL2:ATIC:BCL2L1:RUVBL1:POLR3G:AKR1B10:NRG1:NRG1-IT2:EIF4EBP1:DAPK1:TNC	http://www.gsea-msigdb.org/gsea/msigdb/cards/ENK_UV_RESPONSE_EPIDERMIS_UP
Curated_gene_sets	JAATINEN_HEMATOPOIETIC_STEM_CELL_UP	317	21	0.000972524	0.0157349	STMN1:PLA2G4A:SMYD3:KDELC1:BIVM:RUVBL2:SH3BP4:CHST13:TXNRD3:GATA2:SMAD1:PDZD2:NPR3:MBLAC2:SLC25A27:VWDE:TFEC:MEST:ERLIN2:FABP5:DAPK1	http://www.gsea-msigdb.org/gsea/msigdb/cards/JAATINEN_HEMATOPOIETIC_STEM_CELL_UP
Curated_gene_sets	REN_ALVEOLAR_RHABDOMYOSARCOMA_UP	99	10	0.00099683	0.0160808	ZBTB18:CELF2:SIX1:SYNE2:DIO2:ALPK3:ATP2A1:MYLPF:SEMA6A:HEY1	http://www.gsea-msigdb.org/gsea/msigdb/cards/REN_ALVEOLAR_RHABDOMYOSARCOMA_UP
Curated_gene_sets	PHONG_TNF_RESPONSE_NOT_VIA_P38	340	22	0.00101342	0.016274	PHACTR4:FAM129A:IVNS1ABP:ZBTB18:SEL1L:LAT:ZNF267:CYLD:NRP2:MREG:SH3BP4:BHLHE40:OXTR:PLXNA1:GATA2:SMAD1:ITGA2:MEF2C:NR2F1:TNFAIP8:ETV1:HEY1	http://www.gsea-msigdb.org/gsea/msigdb/cards/PHONG_TNF_RESPONSE_NOT_VIA_P38
Curated_gene_sets	JAATINEN_HEMATOPOIETIC_STEM_CELL_DN	233	17	0.00101472	0.016274	FGR:XCL1:F5:KRT1:DOCK9:RTN1:ZFP36L1:GPR65:SERPINA1:ISG20:IL21R:LAT:ITGAM:AHSP:CD28:ARL4C:HCK	http://www.gsea-msigdb.org/gsea/msigdb/cards/JAATINEN_HEMATOPOIETIC_STEM_CELL_DN
Curated_gene_sets	SCHAEFFER_PROSTATE_DEVELOPMENT_48HR_UP	431	26	0.00104472	0.0167065	TINAGL1:COLGALT2:TSEN15:PLA2G4A:GATA3:USP6NL:GLB1L2:SMAGP:KRT7:KRT78:GGACT:TMTC4:SMOC1:SULT1A3:BCL2:IGFBP2:ACKR3:ID1:BCL2L1:LMCD1:HHIP:EMB:HMGN3:TSPAN13:AGR2:HDAC9	http://www.gsea-msigdb.org/gsea/msigdb/cards/SCHAEFFER_PROSTATE_DEVELOPMENT_48HR_UP
Curated_gene_sets	BLUM_RESPONSE_TO_SALIRASIB_DN	341	22	0.0010525	0.0167821	STMN1:SGPP1:MTHFD1:VRK1:PLK1:KIF22:HIRIP3:SRSF2:LIG1:DBP:CD37:CPS1:BARD1:IRS1:ID1:TPX2:SETMAR:MCM2:MAD2L1:CCNA2:NR2F1:MEST	http://www.gsea-msigdb.org/gsea/msigdb/cards/BLUM_RESPONSE_TO_SALIRASIB_DN
Curated_gene_sets	URS_ADIPOCYTE_DIFFERENTIATION_UP	67	8	0.0010595	0.0168322	DPT:TFCP2:PTPN21:IGFBP2:ATP2B2:ABCE1:MTMR12:FABP5	http://www.gsea-msigdb.org/gsea/msigdb/cards/URS_ADIPOCYTE_DIFFERENTIATION_UP
Curated_gene_sets	GAUSSMANN_MLL_AF4_FUSION_TARGETS_G_UP	234	17	0.00106344	0.0168322	EYA3:SELP:ITIH2:AQP5:ZBTB1:C16orf93:NTF4:DOCK10:IL17RE:ATG7:UROC1:ABTB1:MGLL:NDNF:EMB:PHF14:AGR2	http://www.gsea-msigdb.org/gsea/msigdb/cards/GAUSSMANN_MLL_AF4_FUSION_TARGETS_G_UP
Curated_gene_sets	BOYLAN_MULTIPLE_MYELOMA_D_CLUSTER_UP	26	5	0.001074	0.0168322	KIFAP3:CLYBL:PPM1A:ISL1:SH3BGRL2	http://www.gsea-msigdb.org/gsea/msigdb/cards/BOYLAN_MULTIPLE_MYELOMA_D_CLUSTER_UP
Curated_gene_sets	PID_INSULIN_GLUCOSE_PATHWAY	26	5	0.001074	0.0168322	SFN:TBC1D4:STX4:GYS1:PPP1R3A	http://www.gsea-msigdb.org/gsea/msigdb/cards/PID_INSULIN_GLUCOSE_PATHWAY
Curated_gene_sets	REACTOME_FERTILIZATION	26	5	0.001074	0.0168322	ADAM21:ADAM20:CATSPERB:IZUMO1:SPAM1	http://www.gsea-msigdb.org/gsea/msigdb/cards/REACTOME_FERTILIZATION
Curated_gene_sets	REACTOME_RESOLUTION_OF_D_LOOP_STRUCTURES_THROUGH_SYNTHESIS_DEPENDENT_STRAND_ANNEALING_SDSA	26	5	0.001074	0.0168322	RAD51B:PALB2:BARD1:WRN:RMI1	http://www.gsea-msigdb.org/gsea/msigdb/cards/REACTOME_RESOLUTION_OF_D_LOOP_STRUCTURES_THROUGH_SYNTHESIS_DEPENDENT_STRAND_ANNEALING_SDSA
Curated_gene_sets	PLASARI_TGFB1_TARGETS_10HR_UP	194	15	0.00110048	0.0171982	SFN:IVNS1ABP:PRG4:PTGS2:TTC9:FGF21:NTF4:CCL20:HCK:BHLHE40:MGLL:FGF2:CDH6:HEY1:TNC	http://www.gsea-msigdb.org/gsea/msigdb/cards/PLASARI_TGFB1_TARGETS_10HR_UP
Curated_gene_sets	BUYTAERT_PHOTODYNAMIC_THERAPY_STRESS_UP	821	42	0.00114376	0.0178238	GPATCH3:KHDRBS1:GPR161:PTGS2:PLA2G4A:KIN:UPF2:LARP4:ACVR1B:KLF12:DAAM1:MAP3K9:ADCY7:JMJD6:DHX34:CYTH2:FTL:CUL3:BHLHE40:ARL8B:SETD5:HRH1:SEC24D:FGF2:CDKN2AIP:PDZD2:PELO:ITGA2:TRIM36:LOX:AHR:NRF1:UBE2H:MKLN1:WRN:NRG1:NRG1-IT2:BRF2:RAB11FIP1:ZC2HC1A:HEY1:SNX16:TLE1	http://www.gsea-msigdb.org/gsea/msigdb/cards/BUYTAERT_PHOTODYNAMIC_THERAPY_STRESS_UP
Curated_gene_sets	ONDER_CDH1_SIGNALING_VIA_CTNNB1	84	9	0.00115792	0.0179429	CREG1:PRRX1:NUPR1:DOCK10:COL6A3:LMCD1:IL17RC:TSPAN13:PODXL	http://www.gsea-msigdb.org/gsea/msigdb/cards/ONDER_CDH1_SIGNALING_VIA_CTNNB1
Curated_gene_sets	NELSON_RESPONSE_TO_ANDROGEN_UP	84	9	0.00115792	0.0179429	C1orf21:KRT8:ACTN1:PTPN21:ABHD2:HSD17B14:SEC24D:TNFAIP8:TPD52	http://www.gsea-msigdb.org/gsea/msigdb/cards/NELSON_RESPONSE_TO_ANDROGEN_UP
Curated_gene_sets	HUMMERICH_SKIN_CANCER_PROGRESSION_DN	101	10	0.0011633	0.0179757	STMN1:RPS6KA1:COL16A1:ATP5C1:ECHS1:SERPINA1:LCMT1:MYLPF:NRP2:ELOVL4	http://www.gsea-msigdb.org/gsea/msigdb/cards/HUMMERICH_SKIN_CANCER_PROGRESSION_DN
Curated_gene_sets	JAEGER_METASTASIS_DN	257	18	0.00116873	0.018009	AIM1L:SFN:GATA3:ARHGAP32:ST14:KRT6B:KRT6A:KRT5:KRT1:DIO2:ABHD2:CHP2:PRSS8:PYCARD:ABCA12:MYO6:AKR1B10:NTRK2	http://www.gsea-msigdb.org/gsea/msigdb/cards/JAEGER_METASTASIS_DN
Curated_gene_sets	SHIPP_DLBCL_CURED_VS_FATAL_UP	39	6	0.00117695	0.018085	EYA3:SELE:ATP2A1:ITGAD:FUT1:NR4A3	http://www.gsea-msigdb.org/gsea/msigdb/cards/SHIPP_DLBCL_CURED_VS_FATAL_UP
Curated_gene_sets	BROWNE_HCMV_INFECTION_30MIN_UP	53	7	0.0011845	0.0181503	SIX6:RGS6:IFI27:DCTN5:CAV3:TFEC:POT1	http://www.gsea-msigdb.org/gsea/msigdb/cards/BROWNE_HCMV_INFECTION_30MIN_UP
Curated_gene_sets	KIM_WT1_TARGETS_12HR_DN	216	16	0.00120247	0.0183745	YTHDF2:POGK:TFB2M:ATF1:SMAGP:UCHL3:ITGBL1:PLEK2:ZFP36L1:FLRT2:AEN:SRSF2:CGB:ACKR3:WASL:NRG1:NRG1-IT2	http://www.gsea-msigdb.org/gsea/msigdb/cards/KIM_WT1_TARGETS_12HR_DN
Curated_gene_sets	GOTZMANN_EPITHELIAL_TO_MESENCHYMAL_TRANSITION_DN	196	15	0.00121987	0.0185886	RNF2:ITIH2:ZFP36L1:DDX24:BNC1:AQP8:SEPHS2:RPL18:DBP:BAX:ACADL:UGT1A1:UBE2H:TPD52:TLE1	http://www.gsea-msigdb.org/gsea/msigdb/cards/GOTZMANN_EPITHELIAL_TO_MESENCHYMAL_TRANSITION_DN
Curated_gene_sets	GRESHOCK_CANCER_COPY_NUMBER_UP	323	21	0.00122873	0.0185948	PRRX1:TPR:ATF1:RAD51B:TSHR:TCL1A:NTRK3:IL21R:FUS:CYLD:BCL2:ATIC:PAX3:ACKR3:FANCD2:VHL:RPN1:ETV1:WRN:WHSC1L1:NR4A3	http://www.gsea-msigdb.org/gsea/msigdb/cards/GRESHOCK_CANCER_COPY_NUMBER_UP
Curated_gene_sets	REACTOME_PLATELET_SENSITIZATION_BY_LDL	16	4	0.00123042	0.0185948	FGR:PLA2G4A:PPP2R5E:PPP2CB	http://www.gsea-msigdb.org/gsea/msigdb/cards/REACTOME_PLATELET_SENSITIZATION_BY_LDL
Curated_gene_sets	LY_AGING_MIDDLE_DN	16	4	0.00123042	0.0185948	HMGN2:PTGS2:PLK1:CCNA2	http://www.gsea-msigdb.org/gsea/msigdb/cards/LY_AGING_MIDDLE_DN
Curated_gene_sets	RHEIN_ALL_GLUCOCORTICOID_THERAPY_DN	368	23	0.00124948	0.0188311	STMN1:HMGN2:IVNS1ABP:SCCPDH:ATP5C1:TBC1D4:PCCA:TRMT5:PRKCH:MTHFD1:VRK1:BCL2:BARD1:ATIC:BHLHE40:MCM2:MAD2L1:DCTD:MEF2C:BZW2:MEST:FABP5:ZFAND1	http://www.gsea-msigdb.org/gsea/msigdb/cards/RHEIN_ALL_GLUCOCORTICOID_THERAPY_DN
Curated_gene_sets	REACTOME_SYNDECAN_INTERACTIONS	27	5	0.00128482	0.0193109	ACTN1:FN1:FGF2:ITGA2:TNC	http://www.gsea-msigdb.org/gsea/msigdb/cards/REACTOME_SYNDECAN_INTERACTIONS
Curated_gene_sets	MEISSNER_NPC_HCP_WITH_H3K4ME3_AND_H3K27ME3	139	12	0.00131983	0.0197831	NMNAT2:STK32C:KNDC1:TENM4:ADAMTS8:TMTC4:ARG2:MAP3K9:ICA1L:EMB:GRM8:PLXNA4	http://www.gsea-msigdb.org/gsea/msigdb/cards/MEISSNER_NPC_HCP_WITH_H3K4ME3_AND_H3K27ME3
Curated_gene_sets	ENK_UV_RESPONSE_KERATINOCYTE_UP	533	30	0.00135033	0.0201852	ZNF593:ECHS1:KRT7:KRT75:KRT8:KRT18:MNAT1:SNAPC1:LGMN:MOAP1:ISG20:RBBP6:ALDOA:PPP4C:PHKG2:BCKDK:PRSS8:FUS:LIG1:EMP3:CYTH2:SULT2B1:RPL18:CGB:RPS11:RPN1:WASL:IRF5:UBE2H:AKR1B1	http://www.gsea-msigdb.org/gsea/msigdb/cards/ENK_UV_RESPONSE_KERATINOCYTE_UP
Curated_gene_sets	ALCALA_APOPTOSIS	86	9	0.00136947	0.0203058	SCCPDH:QPRT:STX4:FUS:CYTH2:BCAT2:BAX:MFF:DDHD2	http://www.gsea-msigdb.org/gsea/msigdb/cards/ALCALA_APOPTOSIS
Curated_gene_sets	RICKMAN_HEAD_AND_NECK_CANCER_E	86	9	0.00136947	0.0203058	FMO3:FMO2:TMEM45B:KRT4:KRT78:UGT1A1:NPR3:GPR110:NTRK2	http://www.gsea-msigdb.org/gsea/msigdb/cards/RICKMAN_HEAD_AND_NECK_CANCER_E
Curated_gene_sets	WALLACE_PROSTATE_CANCER_RACE_DN	86	9	0.00136947	0.0203058	FMO2:SCCPDH:RTN1:RPL37A:ENPP4:KLHDC10:MEST:ZC2HC1A:TLE1	http://www.gsea-msigdb.org/gsea/msigdb/cards/WALLACE_PROSTATE_CANCER_RACE_DN
Curated_gene_sets	HORIUCHI_WTAP_TARGETS_UP	304	20	0.00137782	0.0203747	STX12:CREG1:SELE:HMCN1:SLC11A2:LETMD1:BIVM:PLEK2:ZFP36L1:SEL1L:ZNF267:PARD3B:ADAM23:SPAG16:PDZD2:ITGA1:TFEC:HEY1:FRMD3:PAPPA	http://www.gsea-msigdb.org/gsea/msigdb/cards/HORIUCHI_WTAP_TARGETS_UP
Curated_gene_sets	BRUINS_UVC_RESPONSE_VIA_TP53_GROUP_B	534	30	0.00138963	0.0204942	TINAGL1:FMO2:PTGS2:ECHDC3:LRRC27:ACAD8:KRT71:KRT4:KRT8:ARG2:TCL1A:ALPK3:AEN:MVP:ITGAL:ZNF688:FBRS:SULT2A1:ADAM23:RPE:BHLHE40:EDEM1:TIMP4:ENPP5:TSPAN13:CALU:TPD52:UBQLN1:TNFSF8:PAPPA	http://www.gsea-msigdb.org/gsea/msigdb/cards/BRUINS_UVC_RESPONSE_VIA_TP53_GROUP_B
Curated_gene_sets	DARWICHE_PAPILLOMA_RISK_LOW_DN	159	13	0.0013947	0.020514	YTHDF2:KRT2:RAB2B:TTC9:LGMN:QPRT:FAM57B:RASIP1:VHL:MEF2C:MEOX2:CPA5:GTF2E2	http://www.gsea-msigdb.org/gsea/msigdb/cards/DARWICHE_PAPILLOMA_RISK_LOW_DN
Curated_gene_sets	SENESE_HDAC1_AND_HDAC2_TARGETS_UP	240	17	0.00139944	0.0205288	GPR3:LAPTM5:PRRX1:JAM3:LARP4:OTUB2:SERPINA1:PAPOLA:NKD1:FN1:CCL20:COL6A3:BCL2L1:IRAK2:SEC61A1:HHIP:TRIML2	http://www.gsea-msigdb.org/gsea/msigdb/cards/SENESE_HDAC1_AND_HDAC2_TARGETS_UP
Curated_gene_sets	PECE_MAMMARY_STEM_CELL_DN	140	12	0.0014038	0.020538	KIFAP3:DESI2:ARHGAP32:KLF12:TM9SF2:RAB2B:ZBTB1:CNEP1R1:CUL3:DCTD:HEY1:C9orf64	http://www.gsea-msigdb.org/gsea/msigdb/cards/PECE_MAMMARY_STEM_CELL_DN
Curated_gene_sets	CASTELLANO_NRAS_TARGETS_UP	70	8	0.001414	0.0206323	ITIH2:IFI27L2:BAX:UGT1A1:NPR3:MEST:EXOC4:ZNF703	http://www.gsea-msigdb.org/gsea/msigdb/cards/CASTELLANO_NRAS_TARGETS_UP
Curated_gene_sets	ZHANG_BREAST_CANCER_PROGENITORS_UP	418	25	0.00145192	0.0209839	STMN1:NME7:C1orf112:HNRNPU-AS1:HNRNPU:NCAPD3:VPS26B:EIF4B:TMTC4:MTHFD1:MED6:BRD7:BCL2:RPE:KANSL1L:FARSB:MCM2:CCNA2:ITGA2:CETN3:ANKRD32:NDUFA4:PHF14:TSPAN13:POT1:TMEM209	http://www.gsea-msigdb.org/gsea/msigdb/cards/ZHANG_BREAST_CANCER_PROGENITORS_UP
Curated_gene_sets	RAO_BOUND_BY_SALL4	220	16	0.00145485	0.0209839	STMN1:ZIC5:ZFP36L1:KIAA0247:TCL1A:GPR1:FN1:ZFP42:TRIML1:MTMR12:ITGA1:ARRDC3:ZNF608:ETV1:TPD52:ZNF704	http://www.gsea-msigdb.org/gsea/msigdb/cards/RAO_BOUND_BY_SALL4
Curated_gene_sets	ZHANG_RESPONSE_TO_IKK_INHIBITOR_AND_TNF_DN	104	10	0.00145495	0.0209839	CEP85:ARID1A:DACH1:ZIC2:DAAM1:SRGAP3:THUMPD3:ANAPC10:ARRDC3:DAPK1	http://www.gsea-msigdb.org/gsea/msigdb/cards/ZHANG_RESPONSE_TO_IKK_INHIBITOR_AND_TNF_DN
Curated_gene_sets	CHARAFE_BREAST_CANCER_BASAL_VS_MESENCHYMAL_UP	122	11	0.00145697	0.0209839	SYTL1:ST14:SLC11A2:KRT5:TMEM30B:KIAA0247:PRSS8:RBL2:GPR110:MACC1:AKR1B10	http://www.gsea-msigdb.org/gsea/msigdb/cards/CHARAFE_BREAST_CANCER_BASAL_VS_MESENCHYMAL_UP
Curated_gene_sets	HAMAI_APOPTOSIS_VIA_TRAIL_UP	657	35	0.00145905	0.0209839	TRIM63:DNAJC8:AHCTF1:CELF2:PIBF1:PCCA:DAAM1:MNAT1:SNAPC1:SYNE2:BTBD7:VRK1:ELSPBP1:DOCK10:RAD18:THUMPD3:MGLL:ARHGAP10:SLC45A2:CCNH:CETN3:ANKRD32:DMXL1:SNX2:PHAX:MYO6:SNX13:PODXL:WRN:TPD52:SNX16:GKAP1:RMI1:AGTPBP1:TDRD7	http://www.gsea-msigdb.org/gsea/msigdb/cards/HAMAI_APOPTOSIS_VIA_TRAIL_UP
Curated_gene_sets	PHONG_TNF_TARGETS_DN	8	3	0.00147096	0.0209839	IVNS1ABP:ID1:HEY1	http://www.gsea-msigdb.org/gsea/msigdb/cards/PHONG_TNF_TARGETS_DN
Curated_gene_sets	XU_AKT1_TARGETS_48HR	8	3	0.00147096	0.0209839	IFI6:SEC24D:TRPC3	http://www.gsea-msigdb.org/gsea/msigdb/cards/XU_AKT1_TARGETS_48HR
Curated_gene_sets	BIOCARTA_LYMPHOCYTE_PATHWAY	8	3	0.00147096	0.0209839	SELL:SELE:ITGAL	http://www.gsea-msigdb.org/gsea/msigdb/cards/BIOCARTA_LYMPHOCYTE_PATHWAY
Curated_gene_sets	MCBRYAN_PUBERTAL_TGFB1_TARGETS_UP	160	13	0.00147602	0.0209839	FABP3:COL16A1:ST14:KRT18:TPP2:GALC:FN1:SIRPA:BHLHE40:MEF2C:ARL4A:FABP5:TNC	http://www.gsea-msigdb.org/gsea/msigdb/cards/MCBRYAN_PUBERTAL_TGFB1_TARGETS_UP
Curated_gene_sets	AMIT_SERUM_RESPONSE_240_MCF10A	55	7	0.00147839	0.0209839	KRT6B:KRT6A:PRSS8:TGFB1I1:BCL2L1:ITGA2:GRAMD3	http://www.gsea-msigdb.org/gsea/msigdb/cards/AMIT_SERUM_RESPONSE_240_MCF10A
Curated_gene_sets	FARMER_BREAST_CANCER_APOCRINE_VS_BASAL	328	21	0.00148444	0.0209839	SLC35A3:GPR161:SLC19A2:ACAD8:KRT7:KRT6B:KRT6A:KRT18:SEPHS2:ADCY7:ERBB4:ABCA12:SH3BP4:NR2F1:TRIM36:PPIC:TSPAN13:ERLIN2:TPD52:FABP5:ATP6V1G1	http://www.gsea-msigdb.org/gsea/msigdb/cards/FARMER_BREAST_CANCER_APOCRINE_VS_BASAL
Curated_gene_sets	FARMER_BREAST_CANCER_BASAL_VS_LULMINAL	328	21	0.00148444	0.0209839	GPR161:SLC19A2:SCCPDH:GATA3:GALNT6:KRT6B:KRT6A:KRT8:KRT18:DACH1:DHRS7:COX16:BCL2:ERBB4:IRS1:TPX2:HSD17B4:TSPAN13:AGR2:FABP5:GABBR2	http://www.gsea-msigdb.org/gsea/msigdb/cards/FARMER_BREAST_CANCER_BASAL_VS_LULMINAL
Curated_gene_sets	FISCHER_G1_S_CELL_CYCLE	200	15	0.0014915	0.0209839	RNPC3:IVNS1ABP:PTGS2:OPCML:TENC1:AKAP5:UBR7:BARD1:COL4A4:MCM2:USP53:TENM3:SLC25A27:RMI1:NR4A3	http://www.gsea-msigdb.org/gsea/msigdb/cards/FISCHER_G1_S_CELL_CYCLE
Curated_gene_sets	FOSTER_KDM1A_TARGETS_DN	200	15	0.0014915	0.0209839	TRMT1L:TUBGCP2:ECHS1:KRT7:ARG2:UBR7:OTUB2:VRK1:SLC28A1:KIAA0556:CORO1A:COX6A2:RUVBL2:AGFG1:ANKMY2	http://www.gsea-msigdb.org/gsea/msigdb/cards/FOSTER_KDM1A_TARGETS_DN
Curated_gene_sets	ZWANG_CLASS_1_TRANSIENTLY_INDUCED_BY_EGF	537	30	0.00151352	0.0212395	AIM1L:XCL2:XCL1:SLC19A2:AHCTF1:USP6NL:ATF1:CSRNP2:DAAM1:PRKCH:HIF1A:SNAPC1:BNC1:AKAP13:ACAN:ABHD2:DGKD:ARL4C:ACKR3:ID1:BCL2L1:OXTR:MBLAC2:GRAMD3:AHR:ITGB8:ZNF800:UBE2H:WRN:TNC	http://www.gsea-msigdb.org/gsea/msigdb/cards/ZWANG_CLASS_1_TRANSIENTLY_INDUCED_BY_EGF
Curated_gene_sets	PLASARI_TGFB1_SIGNALING_VIA_NFIC_10HR_DN	28	5	0.00152467	0.0212873	CELF2:ACAN:C16orf54:PHIP:HEY1	http://www.gsea-msigdb.org/gsea/msigdb/cards/PLASARI_TGFB1_SIGNALING_VIA_NFIC_10HR_DN
Curated_gene_sets	REACTOME_PLATELET_CALCIUM_HOMEOSTASIS	28	5	0.00152467	0.0212873	SLC8A3:ATP2A1:SLC8A2:ATP2B2:TRPC3	http://www.gsea-msigdb.org/gsea/msigdb/cards/REACTOME_PLATELET_CALCIUM_HOMEOSTASIS
Curated_gene_sets	GU_PDEF_TARGETS_UP	71	8	0.00155107	0.0215466	COL16A1:HIF1A:SERPINA1:FN1:DOCK10:COL6A3:SMAD1:TNC	http://www.gsea-msigdb.org/gsea/msigdb/cards/GU_PDEF_TARGETS_UP
Curated_gene_sets	BASSO_CD40_SIGNALING_DN	71	8	0.00155107	0.0215466	PTP4A2:METTL7A:TTC9:ISG20:IRS1:ARL4C:ID1:HDAC9	http://www.gsea-msigdb.org/gsea/msigdb/cards/BASSO_CD40_SIGNALING_DN
Curated_gene_sets	BAKER_HEMATOPOIESIS_STAT3_TARGETS	17	4	0.00156984	0.0216433	HIF1A:BCL2:BCL2L1:CCNA2	http://www.gsea-msigdb.org/gsea/msigdb/cards/BAKER_HEMATOPOIESIS_STAT3_TARGETS
Curated_gene_sets	GOUYER_TATI_TARGETS_DN	17	4	0.00156984	0.0216433	FN1:IGFBP2:TIMP4:FABP5	http://www.gsea-msigdb.org/gsea/msigdb/cards/GOUYER_TATI_TARGETS_DN
Curated_gene_sets	MACLACHLAN_BRCA1_TARGETS_DN	17	4	0.00156984	0.0216433	COL16A1:KRT5:KRT4:BAX	http://www.gsea-msigdb.org/gsea/msigdb/cards/MACLACHLAN_BRCA1_TARGETS_DN
Curated_gene_sets	TAKEDA_TARGETS_OF_NUP98_HOXA9_FUSION_3D_UP	181	14	0.00158232	0.0217066	IFI6:PHACTR4:OLFM3:PTGS2:PLA2G4A:RTN1:IFI27:QPRT:MVP:SLC12A8:LOX:AHR:ITGB8:HEY1	http://www.gsea-msigdb.org/gsea/msigdb/cards/TAKEDA_TARGETS_OF_NUP98_HOXA9_FUSION_3D_UP
Curated_gene_sets	KYNG_DNA_DAMAGE_DN	181	14	0.00158232	0.0217066	TPR:ITGAL:NRP2:FN1:ID1:CCNA2:FGF2:GYPB:GOLPH3:CCNH:LOX:ITGB8:CALU:TLE1	http://www.gsea-msigdb.org/gsea/msigdb/cards/KYNG_DNA_DAMAGE_DN
Curated_gene_sets	CHICAS_RB1_TARGETS_GROWING	243	17	0.00159856	0.021823	TNFSF4:C1orf21:FAM129A:TPR:UBR7:NUPR1:DOCK10:TPX2:OXTR:MCM2:CCNA2:CDH6:TNFAIP8:ARL4A:MEST:EIF4EBP1:FABP5	http://www.gsea-msigdb.org/gsea/msigdb/cards/CHICAS_RB1_TARGETS_GROWING
Curated_gene_sets	REACTOME_DNA_REPAIR	330	21	0.00159874	0.021823	EYA3:MNAT1:RAD51B:PALB2:INO80E:PPP4C:SLX1A:LIG1:SUMO1:INO80D:BARD1:COPS8:RAD18:OGG1:FANCD2:RUVBL1:CCNA2:CCNH:POT1:WRN:RMI1	http://www.gsea-msigdb.org/gsea/msigdb/cards/REACTOME_DNA_REPAIR
Curated_gene_sets	LEE_LIVER_CANCER_MYC_E2F1_UP	56	7	0.00164517	0.0222044	FMO3:TPR:KRT8:RAD51B:MAD2L1:ANXA5:CYP39A1	http://www.gsea-msigdb.org/gsea/msigdb/cards/LEE_LIVER_CANCER_MYC_E2F1_UP
Curated_gene_sets	HOLLMANN_APOPTOSIS_VIA_CD40_DN	265	18	0.00164521	0.0222044	CREG1:ZBTB18:ZNF124:THYN1:TCL1A:GTF3C1:QPRT:PYCARD:SETMAR:RPN1:ANXA5:TARS:ANKMY2:BZW2:HDAC9:TLE1:NAA35:TDRD7	http://www.gsea-msigdb.org/gsea/msigdb/cards/HOLLMANN_APOPTOSIS_VIA_CD40_DN
Curated_gene_sets	THUM_SYSTOLIC_HEART_FAILURE_DN	202	15	0.00164526	0.0222044	FCN3:RNPC3:FAM129A:PCBP2:KLF12:LMO7:PPM1A:RBBP6:NBEAL1:PDZD2:WASL:KLHDC10:TACC1:GKAP1:GABBR2	http://www.gsea-msigdb.org/gsea/msigdb/cards/THUM_SYSTOLIC_HEART_FAILURE_DN
Curated_gene_sets	BERENJENO_TRANSFORMED_BY_RHOA_UP	540	30	0.00164686	0.0222044	STMN1:SNRNP40:IVNS1ABP:PTGS2:PLA2G4A:SLC11A2:ACTN1:SMOC1:VRK1:BNC1:KIF22:BOLA2B:DCTPP1:SEPHS2:LIG1:GRWD1:BAX:RUVBL2:NOP58:NGEF:ARL4C:ACKR3:TAMM41:MCM2:C4orf3:MAD2L1:CCNA2:ABCE1:OTUD4:TNC	http://www.gsea-msigdb.org/gsea/msigdb/cards/BERENJENO_TRANSFORMED_BY_RHOA_UP
Curated_gene_sets	WEST_ADRENOCORTICAL_TUMOR_DN	540	30	0.00164686	0.0222044	TMEM222:DPT:FMO2:PLA2G4A:JAM3:SRSF5:COX16:ADAMTSL3:NUPR1:MVP:CD2BP2:ZNF688:RASIP1:BCAT2:COL4A4:COL4A3:HDAC4:SIRPA:SRGAP3:CAMK1:ALDH1L1:MTNR1A:CDH6:NR2F1:SEMA6A:IRF5:PODXL:AKR1B1:DUSP26:NR4A3	http://www.gsea-msigdb.org/gsea/msigdb/cards/WEST_ADRENOCORTICAL_TUMOR_DN
Curated_gene_sets	AZARE_NEOPLASTIC_TRANSFORMATION_BY_STAT3_UP	124	11	0.00166104	0.0223408	IFI6:PTGS2:IFI27:NUPR1:EMP3:CPS1:FN1:ARL4C:HRH1:CALU:TNC	http://www.gsea-msigdb.org/gsea/msigdb/cards/AZARE_NEOPLASTIC_TRANSFORMATION_BY_STAT3_UP
Curated_gene_sets	ACEVEDO_NORMAL_TISSUE_ADJACENT_TO_LIVER_TUMOR_DN	354	22	0.0016912	0.0226909	PAFAH2:POGK:FMO3:PRG4:ZNF511:VPS26B:PCBP2:DHRS7:PLEK2:SEC11A:MRPS11:ZNF689:HSD3B7:HSD17B14:SLC19A3:SH3BP4:CAMK1:ARHGAP10:ALDH7A1:CYP39A1:SH3BGRL2:IDNK	http://www.gsea-msigdb.org/gsea/msigdb/cards/ACEVEDO_NORMAL_TISSUE_ADJACENT_TO_LIVER_TUMOR_DN
Curated_gene_sets	HUANG_GATA2_TARGETS_DN	72	8	0.00169846	0.0227329	DAAM1:LAT:JMJD6:GBX2:GATA2:DCTD:PODXL:TACC1	http://www.gsea-msigdb.org/gsea/msigdb/cards/HUANG_GATA2_TARGETS_DN
Curated_gene_sets	HOSHIDA_LIVER_CANCER_SUBCLASS_S3	266	18	0.00171494	0.0228978	TINAGL1:F5:ECHS1:PCCA:MTHFD1:SLC10A1:SERPINA6:ABHD2:SULT2A1:CPS1:SLC6A1:F11:HSD17B4:ALDH7A1:SPAM1:CPA4:NRG1:NRG1-IT2:IMPA1	http://www.gsea-msigdb.org/gsea/msigdb/cards/HOSHIDA_LIVER_CANCER_SUBCLASS_S3
Curated_gene_sets	ONKEN_UVEAL_MELANOMA_UP	789	40	0.00174166	0.023189	SH3BGRL3:LAPTM5:FABP3:PRRC2C:TPR:C1orf27:CELF2:SLC11A2:DOCK9:TM9SF2:TPP2:SLC38A6:SYNE2:RDH11:AKAP13:NFATC2IP:SULT1A3:ZNF267:EMP3:ADAM23:RPL37A:AGAP1:ACKR3:COPS8:HDAC4:SEC24D:CCNA2:GOLPH3:SLC45A2:DMXL1:TNFAIP8:MYO6:MRPS28:TPD52:FABP5:IMPA1:SNX16:GOLM1:DAPK1:ASTN2	http://www.gsea-msigdb.org/gsea/msigdb/cards/ONKEN_UVEAL_MELANOMA_UP
Curated_gene_sets	PARK_HSC_MARKERS	42	6	0.0017494	0.023189	LAPTM5:RBBP6:SRSF2:FLT3LG:CCNH:DMXL1	http://www.gsea-msigdb.org/gsea/msigdb/cards/PARK_HSC_MARKERS
Curated_gene_sets	MARTIN_INTERACT_WITH_HDAC	42	6	0.0017494	0.023189	HIF1A:ACTN1:MAPK3:CAMK1:GATA2:EDNRA	http://www.gsea-msigdb.org/gsea/msigdb/cards/MARTIN_INTERACT_WITH_HDAC
Curated_gene_sets	IVANOVA_HEMATOPOIESIS_STEM_CELL	183	14	0.00175446	0.0232001	CD164L2:PDC:ITIH5:GATA3:ARHGAP32:NTRK3:RBBP6:ZDBF2:ARL4C:WWC2:ETV1:TSPAN13:WHSC1L1:ZC2HC1A	http://www.gsea-msigdb.org/gsea/msigdb/cards/IVANOVA_HEMATOPOIESIS_STEM_CELL
Curated_gene_sets	PID_INTEGRIN2_PATHWAY	29	5	0.00179587	0.0236342	JAM3:ITGAL:ITGAM:ITGAX:ITGAD	http://www.gsea-msigdb.org/gsea/msigdb/cards/PID_INTEGRIN2_PATHWAY
Curated_gene_sets	CHEN_LUNG_CANCER_SURVIVAL	29	5	0.00179587	0.0236342	KRT7:KRT1:KRT8:SERPINA1:CALU	http://www.gsea-msigdb.org/gsea/msigdb/cards/CHEN_LUNG_CANCER_SURVIVAL
Curated_gene_sets	FISCHER_DIRECT_P53_TARGETS_META_ANALYSIS	311	20	0.00180323	0.0236743	SFN:SLC9A1:SYTL1:SESN2:F5:SAC3D1:KRT8:KIAA0247:FLRT2:AEN:NUPR1:ZNF423:BAX:ABCA12:BCL2L1:BHLHE40:TNFAIP8:SNX2:ASTN2:TRIM32	http://www.gsea-msigdb.org/gsea/msigdb/cards/FISCHER_DIRECT_P53_TARGETS_META_ANALYSIS
Curated_gene_sets	LANDIS_ERBB2_BREAST_PRENEOPLASTIC_DN	57	7	0.00182621	0.0238621	DHRS7:GDPD3:BCAT2:COL6A3:ZNF703:ADRB3:EIF4EBP1	http://www.gsea-msigdb.org/gsea/msigdb/cards/LANDIS_ERBB2_BREAST_PRENEOPLASTIC_DN
Curated_gene_sets	PETROVA_PROX1_TARGETS_DN	57	7	0.00182621	0.0238621	SELP:PLA2G4A:ZBTB18:KRT7:SLC38A6:EMP3:TFEC	http://www.gsea-msigdb.org/gsea/msigdb/cards/PETROVA_PROX1_TARGETS_DN
Curated_gene_sets	BROWNE_HCMV_INFECTION_6HR_DN	164	13	0.00184167	0.0240072	KIN:GLB1L2:TTC9:ADCY7:RPE:ARL4C:BHLHE40:C3orf27:FGF2:SMAD1:ETV1:HDAC9:GRM8	http://www.gsea-msigdb.org/gsea/msigdb/cards/BROWNE_HCMV_INFECTION_6HR_DN
Curated_gene_sets	GAVIN_FOXP3_TARGETS_CLUSTER_P7	90	9	0.00188566	0.0245225	SELP:FASLG:PRG4:ITIH5:ACTN1:NTRK3:PPIC:GRAMD3:SOSTDC1	http://www.gsea-msigdb.org/gsea/msigdb/cards/GAVIN_FOXP3_TARGETS_CLUSTER_P7
Curated_gene_sets	MORI_EMU_MYC_LYMPHOMA_BY_ONSET_TIME_UP	108	10	0.00193341	0.0250842	RNF2:MTHFD1:ERH:SYNJ2BP:MOAP1:OTUB2:INO80E:SRSF2:LIG1:LSM6	http://www.gsea-msigdb.org/gsea/msigdb/cards/MORI_EMU_MYC_LYMPHOMA_BY_ONSET_TIME_UP
Curated_gene_sets	BOYLAN_MULTIPLE_MYELOMA_C_D_DN	269	18	0.00193926	0.0251008	PAFAH2:C1orf172:PRKCQ:GPR183:ISG20:ITGAL:RAPH1:CD28:ICOS:ARL4C:EDEM1:SEC24D:SMAD1:ITGA1:HMGN3:MDFIC:TFEC:WHSC1L1	http://www.gsea-msigdb.org/gsea/msigdb/cards/BOYLAN_MULTIPLE_MYELOMA_C_D_DN
Curated_gene_sets	MULLIGHAN_MLL_SIGNATURE_1_UP	381	23	0.00195499	0.0252451	RPS6KA1:PTAFR:LAPTM5:HNRNPU-AS1:HNRNPU:SAC3D1:DACH1:ABHD2:PAGR1:PAGR1:KCTD13:HIRIP3:CD2BP2:SEPHS2:PYCARD:ITGAX:ADCY7:SULT2A1:SIRPA:OGG1:TADA3:ARPC4:PROSC:STAR:TDRD7	http://www.gsea-msigdb.org/gsea/msigdb/cards/MULLIGHAN_MLL_SIGNATURE_1_UP
Curated_gene_sets	HONRADO_BREAST_CANCER_BRCA1_VS_BRCA2	18	4	0.00196928	0.0253701	KRT8:IFI27:BCL2:CCNA2	http://www.gsea-msigdb.org/gsea/msigdb/cards/HONRADO_BREAST_CANCER_BRCA1_VS_BRCA2
Curated_gene_sets	GRABARCZYK_BCL11B_TARGETS_DN	58	7	0.00202231	0.0259924	GALNT6:SGPP1:TSHR:MRPL46:BCL2L1:C4orf3:PAG1	http://www.gsea-msigdb.org/gsea/msigdb/cards/GRABARCZYK_BCL11B_TARGETS_DN
Curated_gene_sets	RODRIGUES_THYROID_CARCINOMA_ANAPLASTIC_DN	524	29	0.00206119	0.0264303	STX12:ATPIF1:RNPC3:NME7:COX20:TRIM58:ECHDC3:PCBP2:SYNE2:PLEKHH1:NMB:AKAP13:SULT1A3:CYLD:BCL2:ICA1L:RAPH1:ID1:SMAD1:ITGA1:MEF2C:SLC25A27:SH3BGRL2:PODXL:ERLIN2:GPR124:DDHD2:ZC2HC1A:HEY1	http://www.gsea-msigdb.org/gsea/msigdb/cards/RODRIGUES_THYROID_CARCINOMA_ANAPLASTIC_DN
Curated_gene_sets	SWEET_LUNG_CANCER_KRAS_DN	406	24	0.00208095	0.0266216	DPT:FMO3:FMO1:INPP5A:KRT4:TENC1:RHOJ:RDH11:BNC1:RASIP1:IGFBP2:ACKR3:HCK:CAV3:NPR3:MEF2C:LOX:MYO6:MEOX2:TSPAN13:ADRB3:STMN2:HEY1:PAG1	http://www.gsea-msigdb.org/gsea/msigdb/cards/SWEET_LUNG_CANCER_KRAS_DN
Curated_gene_sets	DELACROIX_RAR_BOUND_ES	453	26	0.00209237	0.0267056	LIN28A:GPATCH3:PEF1:KRT79:ZIC5:ZIC2:MTHFD1:ITPK1:TCL1A:SLC28A1:SLX1A:MYLPF:BCAT2:HSD17B14:CD37:FN1:MREG:IGFBP2:GBX2:ACKR3:BHLHE40:CAMK1:ENPP4:GPR124:STMN2:AGTPBP1	http://www.gsea-msigdb.org/gsea/msigdb/cards/DELACROIX_RAR_BOUND_ES
Curated_gene_sets	REACTOME_VESICLE_MEDIATED_TRANSPORT	722	37	0.00211852	0.0269769	SFN:SYTL1:F5:KIFAP3:VAMP4:DNM3:PLA2G4A:KIF26B:USP6NL:TBC1D4:STON2:SERPINA1:DCTN5:KIF22:TBC1D10B:STX4:NAPA:KDELR1:CYTH2:FTL:AGFG1:COPS8:KIF3B:ARPC4:SEC13:SEC24D:TRAPPC11:SNX2:MYO6:WASL:COPG2:EXOC4:TPD52:CHMP4C:UBQLN1:KIF27:NAA35	http://www.gsea-msigdb.org/gsea/msigdb/cards/REACTOME_VESICLE_MEDIATED_TRANSPORT
Curated_gene_sets	KAAB_FAILED_HEART_ATRIUM_DN	147	12	0.00212352	0.026978	FCN3:ACVR1B:DAAM1:PPM1A:PIGH:VTI1B:ACTN1:LGMN:PAPOLA:STX4:SUMO1:PODXL	http://www.gsea-msigdb.org/gsea/msigdb/cards/KAAB_FAILED_HEART_ATRIUM_DN
Curated_gene_sets	DELACROIX_RARG_BOUND_MEF	361	22	0.00215507	0.0272036	EFCAB2:AHCTF1:ITIH2:USP6NL:ECHDC3:AQP5:TENC1:ITGBL1:DDX24:IFI27L2:NUPR1:PRSS8:FTL:FN1:BHLHE40:NUDT6:MMAA:ZNF474:NDUFA4:CALU:CPA1:MURC	http://www.gsea-msigdb.org/gsea/msigdb/cards/DELACROIX_RARG_BOUND_MEF
Curated_gene_sets	RAMJAUN_APOPTOSIS_BY_TGFB1_VIA_SMAD4_DN	9	3	0.00215579	0.0272036	SGPP1:BCL2L1:DAPK1	http://www.gsea-msigdb.org/gsea/msigdb/cards/RAMJAUN_APOPTOSIS_BY_TGFB1_VIA_SMAD4_DN
Curated_gene_sets	CREIGHTON_ENDOCRINE_THERAPY_RESISTANCE_2	454	26	0.00215611	0.0272036	CEP85:NUDC:EFCAB2:LRRC27:TTC40:SLC4A8:ZBTB25:CEP128:STON2:C14orf142:C16orf54:C16orf93:HEATR3:NOD2:CCDC114:MDH1B:NGEF:ARL4C:SRGAP3:BBS12:OTUD4:TTC29:LRP2BP:CEP120:CEP41:RMI1	http://www.gsea-msigdb.org/gsea/msigdb/cards/CREIGHTON_ENDOCRINE_THERAPY_RESISTANCE_2
Curated_gene_sets	MEISSNER_NPC_HCP_WITH_H3_UNMETHYLATED	526	29	0.00217859	0.0274243	SLC30A2:C1orf172:CD164L2:THEMIS2:FABP3:FAM129A:TRIM58:DHTKD1:ST14:GALNT6:KRT7:KRT18:TMEM30B:SYT16:ADCY7:SPAG16:OXTR:CPNE9:SLC6A11:QRFPR:GPR98:TRIM36:TDRD6:SCIN:ISPD:DUSP26:CHMP4C:RASEF:NR4A3	http://www.gsea-msigdb.org/gsea/msigdb/cards/MEISSNER_NPC_HCP_WITH_H3_UNMETHYLATED
Curated_gene_sets	RIZKI_TUMOR_INVASIVENESS_3D_UP	208	15	0.00218808	0.0274495	CNKSR1:NUDC:PTAFR:GPR161:ADSS:AKAP5:TAOK2:GATA2:CCNA2:NPR3:IRF5:CPA1:GTF2E2:TLE1:TNC	http://www.gsea-msigdb.org/gsea/msigdb/cards/RIZKI_TUMOR_INVASIVENESS_3D_UP
Curated_gene_sets	HELLER_HDAC_TARGETS_DN	294	19	0.00219057	0.0274495	CD52:LAPTM5:DESI2:CELF2:TSHR:ISG20:PLK1:IL21R:ADCY7:BCL2:EMP3:CD28:ATIC:DOCK10:INPP5D:BCL2L1:SEC24D:ABCE1:FABP5	http://www.gsea-msigdb.org/gsea/msigdb/cards/HELLER_HDAC_TARGETS_DN
Curated_gene_sets	PEDERSEN_TARGETS_OF_611CTF_ISOFORM_OF_ERBB2	75	8	0.00220793	0.0275729	DNM3:LMO7:ACTN1:ISG20:SRCAP:EDEM1:MGLL:TNFAIP8	http://www.gsea-msigdb.org/gsea/msigdb/cards/PEDERSEN_TARGETS_OF_611CTF_ISOFORM_OF_ERBB2
Curated_gene_sets	JOHNSTONE_PARVB_TARGETS_2_DN	339	21	0.00221044	0.0275729	PDIK1L:ATPIF1:PTP4A2:C1orf112:GORAB:ATF1:DACH1:DOCK9:PPM1A:RHOJ:PPP2R5E:SYNJ2BP:GTF2A1:MAP2:IRS1:AGFG1:SPRY1:ARRDC3:TNFAIP8:ENPP4:AGTPBP1	http://www.gsea-msigdb.org/gsea/msigdb/cards/JOHNSTONE_PARVB_TARGETS_2_DN
Curated_gene_sets	KEGG_LYSINE_DEGRADATION	44	6	0.0022342	0.0276824	ECHS1:SETD1A:SETMAR:ALDH7A1:AASS:WHSC1L1	http://www.gsea-msigdb.org/gsea/msigdb/cards/KEGG_LYSINE_DEGRADATION
Curated_gene_sets	PARENT_MTOR_SIGNALING_DN	44	6	0.0022342	0.0276824	KRT86:SPN:ITGAM:TOX3:FGF2:POLR3G	http://www.gsea-msigdb.org/gsea/msigdb/cards/PARENT_MTOR_SIGNALING_DN
Curated_gene_sets	PID_ATF2_PATHWAY	59	7	0.00223431	0.0276824	SELE:MAPK3:BCL2:RUVBL2:CUL3:BCL2L1:CCNA2	http://www.gsea-msigdb.org/gsea/msigdb/cards/PID_ATF2_PATHWAY
Curated_gene_sets	TAKEDA_TARGETS_OF_NUP98_HOXA9_FUSION_10D_DN	148	12	0.00224737	0.0277815	FABP3:TMEM45B:ST14:DACH1:RTN1:SLC38A6:LGMN:RAPH1:NRP2:MREG:PLA2G7:TEX15	http://www.gsea-msigdb.org/gsea/msigdb/cards/TAKEDA_TARGETS_OF_NUP98_HOXA9_FUSION_10D_DN
Curated_gene_sets	PID_PDGFRB_PATHWAY	129	11	0.00227484	0.028047	SFN:WASF2:FGR:PLA2G4A:USP6NL:MAPK3:HCK:ARPC4:BRK1:WASL:PAG1	http://www.gsea-msigdb.org/gsea/msigdb/cards/PID_PDGFRB_PATHWAY
Curated_gene_sets	WHITFIELD_CELL_CYCLE_G2	168	13	0.00227904	0.028047	UBXN11:ZNHIT2:NCAPD3:BORA:RDH11:NMB:DET1:KIF22:CYTH2:HJURP:FANCD2:MAD2L1:CCNA2	http://www.gsea-msigdb.org/gsea/msigdb/cards/WHITFIELD_CELL_CYCLE_G2
Curated_gene_sets	HELLER_HDAC_TARGETS_SILENCED_BY_METHYLATION_UP	457	26	0.00235737	0.0289122	PIGV:SLC9A1:IFI6:DNM3:ZBTB18:GATA3:SLC4A8:KRT18:ITGBL1:ARG2:IFI27:AKAP13:TOX3:FTL:CGB:SLC17A7:FN1:ID1:TADA3:SLC12A8:TXNRD3:MEF2C:TSPAN13:AHR:TFEC:AASS	http://www.gsea-msigdb.org/gsea/msigdb/cards/HELLER_HDAC_TARGETS_SILENCED_BY_METHYLATION_UP
Curated_gene_sets	KAYO_CALORIE_RESTRICTION_MUSCLE_UP	93	9	0.00236638	0.0289122	RGS6:STX4:EMP3:FN1:COL6A3:ATP2B2:ITGB8:FABP5:NR4A3	http://www.gsea-msigdb.org/gsea/msigdb/cards/KAYO_CALORIE_RESTRICTION_MUSCLE_UP
Curated_gene_sets	MIKKELSEN_NPC_HCP_WITH_H3K27ME3	341	21	0.0023704	0.0289122	LIN28A:SERINC2:HCRTR1:TCERG1L:FGF14:SIX6:BNC1:KCNA7:PAX3:HCK:GRM7:ATP2B2:POU4F2:NPR3:ISL1:GPR37:IRF5:RAB11FIP1:STMN2:RALYL:PAPPA	http://www.gsea-msigdb.org/gsea/msigdb/cards/MIKKELSEN_NPC_HCP_WITH_H3K27ME3
Curated_gene_sets	MEISSNER_NPC_HCP_WITH_H3K4ME2_AND_H3K27ME3	341	21	0.0023704	0.0289122	TRNP1:SERINC2:HCRTR1:RGS6:BNC1:ACAN:KCNA7:PTH2:PAX3:ATP2B2:GATA2:POU4F2:NPR3:ISL1:PRR16:PRDM6:IRF5:RAB11FIP1:RALYL:GABBR2:PAPPA	http://www.gsea-msigdb.org/gsea/msigdb/cards/MEISSNER_NPC_HCP_WITH_H3K4ME2_AND_H3K27ME3
Curated_gene_sets	TSAI_RESPONSE_TO_IONIZING_RADIATION	149	12	0.00237705	0.0289122	RPS6KA1:FCN3:KHDRBS1:KRT8:AKAP5:PLK1:FN1:CCL20:ITGA2:TNFAIP8:AHR:NR4A3	http://www.gsea-msigdb.org/gsea/msigdb/cards/TSAI_RESPONSE_TO_IONIZING_RADIATION
Curated_gene_sets	BLALOCK_ALZHEIMERS_DISEASE_INCIPIENT_UP	387	23	0.00238088	0.0289122	ARID1A:SFN:SLC35A3:TRMT1L:PIBF1:KCNK10:NMB:AKAP13:RBBP6:ARHGAP17:TAOK2:ADCY7:KCNJ14:FUT2:OGG1:EDNRA:ITGA1:CYP39A1:ERLIN2:TACC1:TPD52:SNX16:TNC	http://www.gsea-msigdb.org/gsea/msigdb/cards/BLALOCK_ALZHEIMERS_DISEASE_INCIPIENT_UP
Curated_gene_sets	REACTOME_ECM_PROTEOGLYCANS	76	8	0.00240206	0.0291051	ACAN:ITGAX:FN1:COL4A4:COL4A3:COL6A3:ITGA2:TNC	http://www.gsea-msigdb.org/gsea/msigdb/cards/REACTOME_ECM_PROTEOGLYCANS
Curated_gene_sets	HUMMERICH_MALIGNANT_SKIN_TUMOR_DN	19	4	0.00243384	0.0291689	IFI27L2:ATP2A1:MYLPF:COX6A2	http://www.gsea-msigdb.org/gsea/msigdb/cards/HUMMERICH_MALIGNANT_SKIN_TUMOR_DN
Curated_gene_sets	LIN_TUMOR_ESCAPE_FROM_IMMUNE_ATTACK	19	4	0.00243384	0.0291689	C14orf39:NRP2:ACKR3:PLA2G7	http://www.gsea-msigdb.org/gsea/msigdb/cards/LIN_TUMOR_ESCAPE_FROM_IMMUNE_ATTACK
Curated_gene_sets	SCIBETTA_KDM5B_TARGETS_UP	19	4	0.00243384	0.0291689	CDIPT:CD2BP2:RNF40:KLHDC10	http://www.gsea-msigdb.org/gsea/msigdb/cards/SCIBETTA_KDM5B_TARGETS_UP
Curated_gene_sets	KARAKAS_TGFB1_SIGNALING	19	4	0.00243384	0.0291689	PLK1:FN1:CUL3:LOX	http://www.gsea-msigdb.org/gsea/msigdb/cards/KARAKAS_TGFB1_SIGNALING
Curated_gene_sets	REACTOME_OTHER_SEMAPHORIN_INTERACTIONS	19	4	0.00243384	0.0291689	PLXNA1:ITGA1:SEMA6A:PLXNA4	http://www.gsea-msigdb.org/gsea/msigdb/cards/REACTOME_OTHER_SEMAPHORIN_INTERACTIONS
Curated_gene_sets	REACTOME_MAPK_TARGETS_NUCLEAR_EVENTS_MEDIATED_BY_MAP_KINASES	31	5	0.00244174	0.0292	RPS6KA1:ATF1:MAPK3:MEF2C:PPP2CB	http://www.gsea-msigdb.org/gsea/msigdb/cards/REACTOME_MAPK_TARGETS_NUCLEAR_EVENTS_MEDIATED_BY_MAP_KINASES
Curated_gene_sets	BOYAULT_LIVER_CANCER_SUBCLASS_G3_UP	190	14	0.002484	0.029641	STMN1:PTP4A2:SLC38A6:PAPOLA:BRD7:WDR12:LANCL1:ATIC:HJURP:ARPC4:MAD2L1:CCNA2:C5orf22:TPD52	http://www.gsea-msigdb.org/gsea/msigdb/cards/BOYAULT_LIVER_CANCER_SUBCLASS_G3_UP
Curated_gene_sets	NAKAMURA_METASTASIS_MODEL_UP	45	6	0.00251147	0.0297264	LAPTM5:DDX24:AKAP13:HIRIP3:STX4:NTRK2	http://www.gsea-msigdb.org/gsea/msigdb/cards/NAKAMURA_METASTASIS_MODEL_UP
Curated_gene_sets	BEGUM_TARGETS_OF_PAX3_FOXO1_FUSION_DN	45	6	0.00251147	0.0297264	NTM:DGKD:SH3BP4:ID1:BCL2L1:TNC	http://www.gsea-msigdb.org/gsea/msigdb/cards/BEGUM_TARGETS_OF_PAX3_FOXO1_FUSION_DN
Curated_gene_sets	BOSCO_ALLERGEN_INDUCED_TH2_ASSOCIATED_MODULE	150	12	0.00251277	0.0297264	KRT1:TPP2:NSMCE1:IL4R:CYLD:BCL2:FLT3LG:BCL2L1:BHLHE40:MEF2C:ISCA1:NR4A3	http://www.gsea-msigdb.org/gsea/msigdb/cards/BOSCO_ALLERGEN_INDUCED_TH2_ASSOCIATED_MODULE
Curated_gene_sets	REACTOME_METABOLISM_OF_STEROIDS	150	12	0.00251277	0.0297264	SLC10A1:LGMN:HSD3B7:CHD9:HSD17B14:LHB:SEC24D:HSD17B4:CYP39A1:AKR1B1:AKR1B15:STAR	http://www.gsea-msigdb.org/gsea/msigdb/cards/REACTOME_METABOLISM_OF_STEROIDS
Curated_gene_sets	FORTSCHEGGER_PHF8_TARGETS_UP	276	18	0.00256022	0.0302227	SESN2:NKAIN1:SLC19A2:IVNS1ABP:PRG4:TBC1D4:TMTC4:VTI1B:NUPR1:ZNF267:MAP2:ID1:NR2F1:ANKRD32:TSPAN13:CALU:HEY1:GKAP1	http://www.gsea-msigdb.org/gsea/msigdb/cards/FORTSCHEGGER_PHF8_TARGETS_UP
Curated_gene_sets	RAY_TUMORIGENESIS_BY_ERBB2_CDC25A_DN	255	17	0.00265017	0.0312175	DHDDS:RPS6KA1:C1orf172:FAM76A:PPP1R8:DNAJC8:ATPIF1:PEF1:UPF2:DAAM1:TTC9:COX8C:GDPD3:SETD5:IRAK2:DDHD2:HEY1	http://www.gsea-msigdb.org/gsea/msigdb/cards/RAY_TUMORIGENESIS_BY_ERBB2_CDC25A_DN
Curated_gene_sets	PATIL_LIVER_CANCER	657	34	0.00268869	0.0316036	STMN1:CEP85:HMGN2:ZCCHC17:PRRC2C:PIGC:TRMT1L:TPR:SAC3D1:TMEM45B:SCN8A:MZT1:ZIC2:SLC38A6:PLK1:IL21R:NUPR1:MAZ:SEZ6L2:ALDOA:BCAT2:HJURP:AGAP1:TPX2:MAD2L1:CCNA2:ITGA2:ARL4A:ETV1:PODXL:RAB11FIP1:TPD52:ZNF704:FABP5	http://www.gsea-msigdb.org/gsea/msigdb/cards/PATIL_LIVER_CANCER
Curated_gene_sets	MCBRYAN_PUBERTAL_BREAST_4_5WK_DN	192	14	0.00273316	0.0319053	PPP1R8:FABP3:TMEM45B:LETMD1:TPP2:COX8C:EHD2:BCAT2:GYS1:ALDH1L1:EDNRA:GOLPH3:ADRB3:FABP5	http://www.gsea-msigdb.org/gsea/msigdb/cards/MCBRYAN_PUBERTAL_BREAST_4_5WK_DN
Curated_gene_sets	GAVIN_FOXP3_TARGETS_CLUSTER_T7	95	9	0.00273756	0.0319053	PTP4A2:TPR:MTHFD1:MRPL46:LIG1:RPL18:FTL:RUVBL1:AKR1B1	http://www.gsea-msigdb.org/gsea/msigdb/cards/GAVIN_FOXP3_TARGETS_CLUSTER_T7
Curated_gene_sets	BRUINS_UVC_RESPONSE_MIDDLE	95	9	0.00273756	0.0319053	KIN:SAC3D1:ISG20:FBRS:ZXDC:SEC24D:OTUD4:TLE1:BRINP1	http://www.gsea-msigdb.org/gsea/msigdb/cards/BRUINS_UVC_RESPONSE_MIDDLE
Curated_gene_sets	CROONQUIST_IL6_DEPRIVATION_DN	95	9	0.00273756	0.0319053	STMN1:PLK1:KIF22:LIG1:TPX2:MCM2:MAD2L1:CCNA2:AASS	http://www.gsea-msigdb.org/gsea/msigdb/cards/CROONQUIST_IL6_DEPRIVATION_DN
Curated_gene_sets	IVANOVA_HEMATOPOIESIS_STEM_CELL_LONG_TERM	213	15	0.00274706	0.0319483	C1orf172:PRRX1:SMYD3:KNDC1:JAM3:KRT7:DOCK9:SPATA7:PTPN21:ZKSCAN2:STX1B:HM13:SRGAP3:PRR16:LCA5	http://www.gsea-msigdb.org/gsea/msigdb/cards/IVANOVA_HEMATOPOIESIS_STEM_CELL_LONG_TERM
Curated_gene_sets	WONG_ADULT_TISSUE_STEM_MODULE	709	36	0.00280481	0.0323991	TINAGL1:COL11A1:DPT:SELP:MYOC:PTGS2:PRKCQ:ITIH5:GATA3:ARHGAP32:BARX2:KRT6A:ACTN1:GPR65:PTPN21:NUPR1:AKTIP:DBP:ZDBF2:FN1:ID1:BHLHE40:GATA2:PRDM5:SMAD1:TENM3:EMB:LYSMD3:NR2F1:PPIC:RCAN2:MDFIC:TLE1:GKAP1:TNC:TRIM32	http://www.gsea-msigdb.org/gsea/msigdb/cards/WONG_ADULT_TISSUE_STEM_MODULE
Curated_gene_sets	PID_SYNDECAN_1_PATHWAY	46	6	0.0028138	0.0323991	COL16A1:COL11A1:MAPK3:COL4A4:COL4A3:COL6A3	http://www.gsea-msigdb.org/gsea/msigdb/cards/PID_SYNDECAN_1_PATHWAY
Curated_gene_sets	ZHANG_ANTIVIRAL_RESPONSE_TO_RIBAVIRIN_DN	46	6	0.0028138	0.0323991	GATA3:FGF2:SMAD1:ARL4A:AHR:IRF5	http://www.gsea-msigdb.org/gsea/msigdb/cards/ZHANG_ANTIVIRAL_RESPONSE_TO_RIBAVIRIN_DN
Curated_gene_sets	CUI_TCF21_TARGETS_DN	32	5	0.00282116	0.0323991	GALC:COL4A3:CLIC5:SH3BGRL2:TLR4	http://www.gsea-msigdb.org/gsea/msigdb/cards/CUI_TCF21_TARGETS_DN
Curated_gene_sets	TAVOR_CEBPA_TARGETS_DN	32	5	0.00282116	0.0323991	IFI6:IFI27:SULT1A3:GATA2:AKR1B1	http://www.gsea-msigdb.org/gsea/msigdb/cards/TAVOR_CEBPA_TARGETS_DN
Curated_gene_sets	DORSAM_HOXA9_TARGETS_DN	32	5	0.00282116	0.0323991	TPR:KRT18:RBBP6:VHL:GATA2	http://www.gsea-msigdb.org/gsea/msigdb/cards/DORSAM_HOXA9_TARGETS_DN
Curated_gene_sets	REACTOME_SIGNALING_BY_NTRK1_TRKA	78	8	0.00283025	0.0324358	RPS6KA1:DNM3:ATF1:MAPK3:IRS1:MEF2C:PPP2CB:NTRK2	http://www.gsea-msigdb.org/gsea/msigdb/cards/REACTOME_SIGNALING_BY_NTRK1_TRKA
Curated_gene_sets	REACTOME_DISEASE	1072	50	0.0028583	0.0326892	CNKSR1:DHDDS:SLC35A3:FMO3:FASLG:TPR:TAF3:ADAMTS8:SLC11A2:PCCA:MNAT1:PPP2R5E:RDH12:GTF2A1:SEL1L:ADAMTSL3:ACAN:MAPK3:STX1B:SLC5A2:LIG1:RPL18:GYS1:RPL13A:RPS11:CD28:ICOS:ERBB4:ABCA12:FN1:RPL37A:IRS1:HDAC4:HCK:SEC13:ATG7:FGF2:MMAA:ADAMTS12:CCNH:THSD7A:HDAC9:GTF2E2:PPP2CB:NRG1:NRG1-IT2:ERLIN2:BAG4:HEY1:CHMP4C:TLR4	http://www.gsea-msigdb.org/gsea/msigdb/cards/REACTOME_DISEASE
Curated_gene_sets	CAIRO_HEPATOBLASTOMA_CLASSES_DN	214	15	0.0028719	0.0327766	FABP3:FMO3:ZBTB18:ITIH5:TENC1:PRKCH:SLC10A1:TTC9:CYLD:DBP:BHLHE40:SLC6A1:FAT4:HDAC9:DAPK1	http://www.gsea-msigdb.org/gsea/msigdb/cards/CAIRO_HEPATOBLASTOMA_CLASSES_DN
Curated_gene_sets	MIKKELSEN_IPS_ICP_WITH_H3K4ME3_AND_H327ME3	114	10	0.00288148	0.0328179	EXTL1:ITIH5:TMEM45B:OPCML:RHOJ:KCNK10:PTH2R:MOGAT1:COL4A4:COL4A3	http://www.gsea-msigdb.org/gsea/msigdb/cards/MIKKELSEN_IPS_ICP_WITH_H3K4ME3_AND_H327ME3
Curated_gene_sets	REACTOME_CLASS_I_MHC_MEDIATED_ANTIGEN_PROCESSING_PRESENTATION	370	22	0.00290621	0.0330312	TRIM63:LMO7:TPP2:KLHL25:DET1:RBBP6:FBXL19:STX4:CUL3:ASB18:UBE2F:VHL:SEC13:ATG7:SEC61A1:SEC24D:ANAPC10:TRIM36:ASB15:UBE2H:TRIM32:TLR4	http://www.gsea-msigdb.org/gsea/msigdb/cards/REACTOME_CLASS_I_MHC_MEDIATED_ANTIGEN_PROCESSING_PRESENTATION
Curated_gene_sets	WEI_MYCN_TARGETS_WITH_E_BOX	788	39	0.00298378	0.0338428	ZNF593:SLC9A1:SPOCD1:C1orf112:NMNAT2:HNRNPU-AS1:HNRNPU:AHCTF1:UPF2:GLRX3:ZNF511:LARP4:ACVR1B:MZT1:UCHL3:TOX4:PAPOLA:VRK1:KIAA0556:XPO6:ALDOA:DCTPP1:ZNF267:SULT2A1:SNRNP70:NOP58:WDR12:FASTKD2:FARSB:SCG2:COPS8:RUVBL1:MAD2L1:EXOSC9:ABCE1:LSM6:SRFBP1:MRPS28:UBQLN1:GOLM1	http://www.gsea-msigdb.org/gsea/msigdb/cards/WEI_MYCN_TARGETS_WITH_E_BOX
Curated_gene_sets	PETRETTO_LEFT_VENTRICLE_MASS_QTL_CIS_DN	10	3	0.00300912	0.03406	C9orf64:AGTPBP1:ISCA1	http://www.gsea-msigdb.org/gsea/msigdb/cards/PETRETTO_LEFT_VENTRICLE_MASS_QTL_CIS_DN
Curated_gene_sets	FEVR_CTNNB1_TARGETS_UP	687	35	0.00301852	0.0340962	AIM1L:SFN:AMY2A:C1orf27:SLC11A2:CELA1:HIF1A:SYNE2:KIAA0247:IFI27L1:IFI27L2:CLMN:ABHD2:CHP2:MVP:CORO1A:DHX34:CYTH2:SULT2B1:DBP:SNRNP70:NRP2:FN1:HCK:KIF3B:BHLHE40:IL17RC:SLC12A8:SEC61A1:CLIC5:SOSTDC1:AGR2:CPA1:AKR1B15:SLC28A3	http://www.gsea-msigdb.org/gsea/msigdb/cards/FEVR_CTNNB1_TARGETS_UP
Curated_gene_sets	VERHAAK_GLIOBLASTOMA_MESENCHYMAL	216	15	0.00313562	0.03528	THEMIS2:LAPTM5:ST14:SERPINA1:IL4R:MVP:ITGAM:NOD2:EHD2:EMP3:SEC24D:TNFAIP8:LOX:RAB11FIP1:TLR4	http://www.gsea-msigdb.org/gsea/msigdb/cards/VERHAAK_GLIOBLASTOMA_MESENCHYMAL
Curated_gene_sets	REACTOME_SUMOYLATION_OF_RNA_BINDING_PROTEINS	47	6	0.00314255	0.03528	RNF2:TPR:SUMO1:NOP58:SEC13:HNRNPK	http://www.gsea-msigdb.org/gsea/msigdb/cards/REACTOME_SUMOYLATION_OF_RNA_BINDING_PROTEINS
Curated_gene_sets	ZHAN_MULTIPLE_MYELOMA_CD2_DN	47	6	0.00314255	0.03528	ZNF593:MREG:POLR3G:BZW2:GPR37:FABP5	http://www.gsea-msigdb.org/gsea/msigdb/cards/ZHAN_MULTIPLE_MYELOMA_CD2_DN
Curated_gene_sets	LIU_PROSTATE_CANCER_UP	97	9	0.00315331	0.0353287	ST14:TBC1D4:TMTC4:SEL1L:MYO6:BZW2:TSPAN13:IMPA1:GOLM1	http://www.gsea-msigdb.org/gsea/msigdb/cards/LIU_PROSTATE_CANCER_UP
Curated_gene_sets	GARGALOVIC_RESPONSE_TO_OXIDIZED_PHOSPHOLIPIDS_PINK_DN	33	5	0.00324141	0.0362419	NRP2:MEF2C:ZNF608:PLXNA4:ZNF704	http://www.gsea-msigdb.org/gsea/msigdb/cards/GARGALOVIC_RESPONSE_TO_OXIDIZED_PHOSPHOLIPIDS_PINK_DN
Curated_gene_sets	PID_ENDOTHELIN_PATHWAY	63	7	0.0032583	0.0362573	SLC9A1:PLA2G4A:PRKCQ:PRKCH:MAPK3:ADCY7:EDNRA	http://www.gsea-msigdb.org/gsea/msigdb/cards/PID_ENDOTHELIN_PATHWAY
Curated_gene_sets	HSIAO_HOUSEKEEPING_GENES	397	23	0.00326504	0.0362573	STMN1:HMGN2:PTP4A2:TPR:ATP5C1:ECHS1:DAZAP2:PCBP2:ERH:ITPK1:ISG20:MAZ:ALDOA:FUS:RPL18:FTL:SNRNP70:RPL13A:RPS11:ATIC:RPL37A:NDUFA4:HNRNPK	http://www.gsea-msigdb.org/gsea/msigdb/cards/HSIAO_HOUSEKEEPING_GENES
Curated_gene_sets	OSMAN_BLADDER_CANCER_UP	397	23	0.00326504	0.0362573	PTP4A2:KHDRBS1:RNPC3:EDEM3:PLA2G4A:ADSS:DESI2:INPP5A:AKAP13:BRD7:CHD9:BAX:INO80D:MFF:THUMPD3:ARPC4:EMB:FAM172A:PHAX:ENPP4:TMEM106B:SNX13:SNX16	http://www.gsea-msigdb.org/gsea/msigdb/cards/OSMAN_BLADDER_CANCER_UP
Curated_gene_sets	HOELZEL_NF1_TARGETS_DN	116	10	0.00326915	0.0362573	HMCN1:GATA3:NTRK3:YPEL3:ZNF423:FN1:GRM7:NR2F1:HDAC9:AASS	http://www.gsea-msigdb.org/gsea/msigdb/cards/HOELZEL_NF1_TARGETS_DN
Curated_gene_sets	SANSOM_APC_TARGETS	196	14	0.00329318	0.0364502	SYTL1:SESN2:POGK:TENM4:AKAP13:SRCAP:TXNRD3:ABCE1:DCTD:SNX24:DGKB:AGR3:ZNF800:CPA1	http://www.gsea-msigdb.org/gsea/msigdb/cards/SANSOM_APC_TARGETS
Curated_gene_sets	MOOTHA_PGC	421	24	0.00330614	0.0365202	NR0B2:FABP3:TINAGL1:NME7:ADSS:TFB2M:ATP5C1:GATA3:SAC3D1:ITPK1:GLRX5:MRPL46:FBRS:JMJD6:GYS1:RUVBL2:SUMO1:ACADL:ACKR3:EDNRA:GOLPH3:AKR1B10:LSM1:ISCA1	http://www.gsea-msigdb.org/gsea/msigdb/cards/MOOTHA_PGC
Curated_gene_sets	ROSS_AML_WITH_MLL_FUSIONS	80	8	0.0033157	0.0365525	DACH1:MVP:PYCARD:ITGAX:SIRPA:ANXA5:MEF2C:TDRD7	http://www.gsea-msigdb.org/gsea/msigdb/cards/ROSS_AML_WITH_MLL_FUSIONS
Curated_gene_sets	TORCHIA_TARGETS_OF_EWSR1_FLI1_FUSION_UP	261	17	0.0033613	0.0369811	PAFAH2:FMO1:NMNAT2:PRKCQ:ACVR1B:PRKCH:PLEK2:OTUB2:C16orf54:HSD3B7:RBL2:EMP3:GOLPH3:MTMR12:GRAMD3:ENPP5:MEST	http://www.gsea-msigdb.org/gsea/msigdb/cards/TORCHIA_TARGETS_OF_EWSR1_FLI1_FUSION_UP
Curated_gene_sets	SMID_BREAST_CANCER_RELAPSE_IN_BONE_UP	98	9	0.00337903	0.037028	SLC19A2:SCCPDH:GATA3:GALNT6:SLC4A8:TOX3:TIMP4:NR2F1:AGR2	http://www.gsea-msigdb.org/gsea/msigdb/cards/SMID_BREAST_CANCER_RELAPSE_IN_BONE_UP
Curated_gene_sets	YAO_TEMPORAL_RESPONSE_TO_PROGESTERONE_CLUSTER_11	98	9	0.00337903	0.037028	STX12:HIF1A:SRSF2:NOP58:FARSB:ABCE1:TARS:PELO:UBQLN1	http://www.gsea-msigdb.org/gsea/msigdb/cards/YAO_TEMPORAL_RESPONSE_TO_PROGESTERONE_CLUSTER_11
Curated_gene_sets	CAIRO_LIVER_DEVELOPMENT_DN	218	15	0.00341894	0.0373909	FMO1:ITIH2:DHRS7:TMEM30B:SERPINA10:SERPINA1:ISG20:QPRT:CYLD:CPS1:FN1:SPP2:ALDH1L1:F11:TACC1	http://www.gsea-msigdb.org/gsea/msigdb/cards/CAIRO_LIVER_DEVELOPMENT_DN
Curated_gene_sets	PUJANA_BRCA2_PCC_NETWORK	423	24	0.0035081	0.0382898	STMN1:DESI2:PRKCQ:KIN:GATA3:SAC3D1:NFATC2IP:LAT:KIF22:MAZ:HIRIP3:LIG1:BAX:FASTKD2:BARD1:HDAC4:TPX2:MCM2:MAD2L1:EXOSC9:CCNA2:FAT1:FRG1:WRN	http://www.gsea-msigdb.org/gsea/msigdb/cards/PUJANA_BRCA2_PCC_NETWORK
Curated_gene_sets	LEE_LIVER_CANCER_ACOX1_UP	64	7	0.00356267	0.0387064	FAM129A:KRT8:RAD51B:ABHD2:IGFBP2:FABP2:ANXA5	http://www.gsea-msigdb.org/gsea/msigdb/cards/LEE_LIVER_CANCER_ACOX1_UP
Curated_gene_sets	VERRECCHIA_RESPONSE_TO_TGFB1_C2	21	4	0.00357809	0.0387064	CYTH2:FN1:COL6A3:CDH6	http://www.gsea-msigdb.org/gsea/msigdb/cards/VERRECCHIA_RESPONSE_TO_TGFB1_C2
Curated_gene_sets	HARRIS_HYPOXIA	81	8	0.00358145	0.0387064	PTGS2:BNIP3:HIF1A:ALDOA:FTL:IGFBP2:BHLHE40:HDAC9	http://www.gsea-msigdb.org/gsea/msigdb/cards/HARRIS_HYPOXIA
Curated_gene_sets	HINATA_NFKB_TARGETS_FIBROBLAST_UP	81	8	0.00358145	0.0387064	SELE:KRT7:FN1:CCL20:EXOSC9:FGF2:CCNH:TNFAIP8	http://www.gsea-msigdb.org/gsea/msigdb/cards/HINATA_NFKB_TARGETS_FIBROBLAST_UP
Curated_gene_sets	FALVELLA_SMOKERS_WITH_LUNG_CANCER	81	8	0.00358145	0.0387064	SRSF5:FUS:CCL20:SEC61A1:OTUD4:GPR110:RASEF:NR4A3	http://www.gsea-msigdb.org/gsea/msigdb/cards/FALVELLA_SMOKERS_WITH_LUNG_CANCER
Curated_gene_sets	MEISSNER_BRAIN_HCP_WITH_H3K27ME3	263	17	0.00363081	0.0391629	SLC30A2:C1orf172:GATA3:AQP5:KRT7:KRT18:SIX6:SIX1:TMEM30B:BNC1:NTF4:SPAG16:GBX2:POU4F2:PRDM6:TDRD6:CHMP4C	http://www.gsea-msigdb.org/gsea/msigdb/cards/MEISSNER_BRAIN_HCP_WITH_H3K27ME3
Curated_gene_sets	REACTOME_METABOLISM_OF_STEROID_HORMONES	34	5	0.0037049	0.0398059	HSD17B14:LHB:AKR1B1:AKR1B15:STAR	http://www.gsea-msigdb.org/gsea/msigdb/cards/REACTOME_METABOLISM_OF_STEROID_HORMONES
Curated_gene_sets	PID_HDAC_CLASSII_PATHWAY	34	5	0.0037049	0.0398059	SUMO1:HDAC4:GATA2:MEF2C:HDAC9	http://www.gsea-msigdb.org/gsea/msigdb/cards/PID_HDAC_CLASSII_PATHWAY
Curated_gene_sets	LINDGREN_BLADDER_CANCER_CLUSTER_1_DN	378	22	0.00374824	0.0401932	STMN1:ZDHHC18:FABP3:SELL:PRRX1:TEX30:ACTN1:KIAA0247:PLK1:NUPR1:YPEL3:HSD3B7:PRSS8:BCAT2:TEAD2:NRP2:CAMK1:SEC13:ZNF703:NTRK2:TNC:PAPPA	http://www.gsea-msigdb.org/gsea/msigdb/cards/LINDGREN_BLADDER_CANCER_CLUSTER_1_DN
Curated_gene_sets	WIERENGA_STAT5A_TARGETS_UP	199	14	0.00377199	0.0403691	TRIM58:DPYSL4:MTHFD1:ARG2:GALC:GPR65:IL4R:SH3BP4:BHLHE40:GATA2:GYPB:ITGA2:ARL4A:DAPK1	http://www.gsea-msigdb.org/gsea/msigdb/cards/WIERENGA_STAT5A_TARGETS_UP
Curated_gene_sets	DING_LUNG_CANCER_EXPRESSION_BY_COPY_NUMBER	100	9	0.00386844	0.0411766	PPM1A:MRPS11:DCTD:ASH2L:LSM1:BAG4:WHSC1L1:MRPS28:TPD52	http://www.gsea-msigdb.org/gsea/msigdb/cards/DING_LUNG_CANCER_EXPRESSION_BY_COPY_NUMBER
Curated_gene_sets	JAZAERI_BREAST_CANCER_BRCA1_VS_BRCA2_UP	49	6	0.00388487	0.0411766	SLC9A1:PEF1:MNAT1:TATDN2:LOX:CALU	http://www.gsea-msigdb.org/gsea/msigdb/cards/JAZAERI_BREAST_CANCER_BRCA1_VS_BRCA2_UP
Curated_gene_sets	HALMOS_CEBPA_TARGETS_UP	49	6	0.00388487	0.0411766	PTGS2:IL4R:CCL20:ITGA1:TNFAIP8:ARL4A	http://www.gsea-msigdb.org/gsea/msigdb/cards/HALMOS_CEBPA_TARGETS_UP
Curated_gene_sets	TSUNODA_CISPLATIN_RESISTANCE_DN	49	6	0.00388487	0.0411766	PTGS2:KRT7:CPS1:FN1:ID1:NPR3	http://www.gsea-msigdb.org/gsea/msigdb/cards/TSUNODA_CISPLATIN_RESISTANCE_DN
Curated_gene_sets	STAMBOLSKY_TARGETS_OF_MUTATED_TP53_UP	49	6	0.00388487	0.0411766	HNRNPU-AS1:HNRNPU:AQP2:EIF4B:DIO2:THUMPD3:C5orf22	http://www.gsea-msigdb.org/gsea/msigdb/cards/STAMBOLSKY_TARGETS_OF_MUTATED_TP53_UP
Curated_gene_sets	BROWNE_HCMV_INFECTION_48HR_UP	179	13	0.00393731	0.0416522	DPT:SNAPC1:ZBTB1:RGS6:IFI27:NTRK3:NFATC2IP:IGFBP2:SNX4:MAD2L1:C5orf22:HMGN3:TLE1	http://www.gsea-msigdb.org/gsea/msigdb/cards/BROWNE_HCMV_INFECTION_48HR_UP
Curated_gene_sets	STEGMEIER_PREMITOTIC_CELL_CYCLE_REGULATORS	11	3	0.00404286	0.0423698	CYLD:RAD18:TRIM32	http://www.gsea-msigdb.org/gsea/msigdb/cards/STEGMEIER_PREMITOTIC_CELL_CYCLE_REGULATORS
Curated_gene_sets	BIOCARTA_RANBP2_PATHWAY	11	3	0.00404286	0.0423698	SUMO1:HDAC4:HDAC9	http://www.gsea-msigdb.org/gsea/msigdb/cards/BIOCARTA_RANBP2_PATHWAY
Curated_gene_sets	REACTOME_INTERACTION_WITH_CUMULUS_CELLS_AND_THE_ZONA_PELLUCIDA	11	3	0.00404286	0.0423698	ADAM21:ADAM20:SPAM1	http://www.gsea-msigdb.org/gsea/msigdb/cards/REACTOME_INTERACTION_WITH_CUMULUS_CELLS_AND_THE_ZONA_PELLUCIDA
Curated_gene_sets	REACTOME_MITOCHONDRIAL_FATTY_ACID_BETA_OXIDATION_OF_SATURATED_FATTY_ACIDS	11	3	0.00404286	0.0423698	MECR:ECHS1:ACADL	http://www.gsea-msigdb.org/gsea/msigdb/cards/REACTOME_MITOCHONDRIAL_FATTY_ACID_BETA_OXIDATION_OF_SATURATED_FATTY_ACIDS
Curated_gene_sets	BROWNE_HCMV_INFECTION_16HR_UP	222	15	0.00404867	0.0423698	ZNF593:IFI6:RNF2:USP6NL:TEX30:ZBTB1:MED6:PTPN21:MOAP1:RNF40:ISL1:ARL4A:GPR37:NR4A3:C9orf91	http://www.gsea-msigdb.org/gsea/msigdb/cards/BROWNE_HCMV_INFECTION_16HR_UP
Curated_gene_sets	ONDER_CDH1_TARGETS_1_UP	139	11	0.00405135	0.0423698	THEMIS2:LAPTM5:METTL7A:NUPR1:PRSS8:DBP:FTL:IGFBP2:INPP5D:SEC24D:AKR1B10	http://www.gsea-msigdb.org/gsea/msigdb/cards/ONDER_CDH1_TARGETS_1_UP
Curated_gene_sets	WANG_SMARCE1_TARGETS_DN	381	22	0.00411256	0.0429283	NUDC:GLRX3:BNIP3:SAC3D1:TBC1D4:TEX30:IFI27:PPP4R4:BDKRB1:VRK1:IL4R:SCG2:MAD2L1:FGF2:ABCE1:POLR3G:PRR16:TSPAN13:TWIST1:AKR1B1:NRG1:NRG1-IT2:TPD52	http://www.gsea-msigdb.org/gsea/msigdb/cards/WANG_SMARCE1_TARGETS_DN
Curated_gene_sets	OKUMURA_INFLAMMATORY_RESPONSE_LPS	180	13	0.00412691	0.0429965	TNFSF4:FAM129A:SLC11A2:TMEM30B:ARG2:HEATR3:DOCK10:ABCE1:WWC2:PDZD2:ZC2HC1A:TLE1:ISCA1	http://www.gsea-msigdb.org/gsea/msigdb/cards/OKUMURA_INFLAMMATORY_RESPONSE_LPS
Curated_gene_sets	BHATTACHARYA_EMBRYONIC_STEM_CELL	83	8	0.00416214	0.0432815	LIN28A:KRT8:MTHFD1:TPX2:SEMA6A:CALU:PODXL:FABP5	http://www.gsea-msigdb.org/gsea/msigdb/cards/BHATTACHARYA_EMBRYONIC_STEM_CELL
Curated_gene_sets	CERVERA_SDHB_TARGETS_1_DN	35	5	0.00421399	0.043738	SULT2A1:CPS1:PLA2G7:MEP1A:ZNF703	http://www.gsea-msigdb.org/gsea/msigdb/cards/CERVERA_SDHB_TARGETS_1_DN
Curated_gene_sets	LEE_AGING_NEOCORTEX_DN	66	7	0.00423577	0.0438813	PAPOLA:NMB:MYLPF:DBP:MTNR1A:NR2F1:FABP5	http://www.gsea-msigdb.org/gsea/msigdb/cards/LEE_AGING_NEOCORTEX_DN
Curated_gene_sets	RODRIGUES_NTN1_TARGETS_DN	160	12	0.0042489	0.0439346	KRT18:MED6:SEZ6L2:SULT1A3:PRSS8:RAPH1:FN1:DGKD:ARL4C:ID1:MKLN1:TNFSF15	http://www.gsea-msigdb.org/gsea/msigdb/cards/RODRIGUES_NTN1_TARGETS_DN
Curated_gene_sets	YUAN_ZNF143_PARTNERS	22	4	0.00426736	0.0439467	LMO7:CHD8:TPX2:RUVBL1	http://www.gsea-msigdb.org/gsea/msigdb/cards/YUAN_ZNF143_PARTNERS
Curated_gene_sets	FERRARI_RESPONSE_TO_FENRETINIDE_UP	22	4	0.00426736	0.0439467	SELE:PTGS2:CCL20:BHLHE40	http://www.gsea-msigdb.org/gsea/msigdb/cards/FERRARI_RESPONSE_TO_FENRETINIDE_UP
Curated_gene_sets	JOHNSTONE_PARVB_TARGETS_2_UP	140	11	0.00427712	0.0439467	GALNT6:KRT8:KRT18:PLEK2:GALC:MOAP1:IFI27:KCTD13:BCL2L1:EMB:AKR1B1	http://www.gsea-msigdb.org/gsea/msigdb/cards/JOHNSTONE_PARVB_TARGETS_2_UP
Curated_gene_sets	MOOTHA_HUMAN_MITODB_6_2002	430	24	0.00429853	0.0439467	ATPIF1:IVNS1ABP:ATP5C1:BNIP3:ECHS1:ACAD8:PCCA:MTHFD1:ARG2:MRPL46:MRPS11:BCKDK:COX6A2:BCL2:BCAT2:BAX:ACADL:CPS1:BCL2L1:OGG1:NDUFA4:NRF1:STAR:MRPS28	http://www.gsea-msigdb.org/gsea/msigdb/cards/MOOTHA_HUMAN_MITODB_6_2002
Curated_gene_sets	REACTOME_TRANSCRIPTIONAL_REGULATION_BY_TP53	359	21	0.00430205	0.0439467	SFN:SESN2:COX20:TAF3:MNAT1:COX16:TMEM219:BRD7:RBL2:BAX:BARD1:TPX2:BRPF1:FANCD2:CCNA2:POU4F2:CCNH:NDUFA4:PPP2CB:WRN:RMI1	http://www.gsea-msigdb.org/gsea/msigdb/cards/REACTOME_TRANSCRIPTIONAL_REGULATION_BY_TP53
Curated_gene_sets	PROVENZANI_METASTASIS_UP	202	14	0.00430599	0.0439467	COLGALT2:DAZAP2:EIF4B:PRR13:BORA:PCCA:KDELC1:QPRT:BRD7:TOX3:LMCD1:DROSHA:TARS:AKR1B1	http://www.gsea-msigdb.org/gsea/msigdb/cards/PROVENZANI_METASTASIS_UP
Curated_gene_sets	REACTOME_INTRA_GOLGI_AND_RETROGRADE_GOLGI_TO_ER_TRAFFIC	202	14	0.00430599	0.0439467	KIFAP3:VAMP4:PLA2G4A:KIF26B:USP6NL:DCTN5:KIF22:NAPA:KDELR1:CYTH2:KIF3B:COPG2:KIF27:NAA35	http://www.gsea-msigdb.org/gsea/msigdb/cards/REACTOME_INTRA_GOLGI_AND_RETROGRADE_GOLGI_TO_ER_TRAFFIC
Curated_gene_sets	BROWNE_HCMV_INFECTION_18HR_DN	181	13	0.00432381	0.0440469	VAMP4:TENC1:MAZ:ZNF688:ITGAM:TGFB1I1:CGB:IRS1:ID1:OGG1:C3orf27:CDH6:ALDH7A1	http://www.gsea-msigdb.org/gsea/msigdb/cards/BROWNE_HCMV_INFECTION_18HR_DN
Curated_gene_sets	REACTOME_ADAPTIVE_IMMUNE_SYSTEM	807	39	0.00443387	0.0450845	TRIM63:SELL:KIFAP3:DNM3:PRKCQ:LMO7:TPP2:PPP2R5E:LGMN:KLHL25:DET1:DCTN5:RBBP6:LAT:KIF22:ITGAL:FBXL19:STX4:CD28:CTLA4:ICOS:CUL3:INPP5D:ASB18:UBE2F:KIF3B:VHL:SEC13:ATG7:SEC61A1:SEC24D:ANAPC10:TRIM36:ASB15:UBE2H:PPP2CB:PAG1:TRIM32:TLR4	http://www.gsea-msigdb.org/gsea/msigdb/cards/REACTOME_ADAPTIVE_IMMUNE_SYSTEM
Curated_gene_sets	BONOME_OVARIAN_CANCER_SURVIVAL_SUBOPTIMAL_DEBULKING	504	27	0.00445017	0.04512	EDEM3:HNRNPU-AS1:HNRNPU:ADAMTS8:JAM3:SMAGP:SIX1:SPATA7:ADAMTSL3:ATXN2L:TGFB1I1:BCAT2:IRS1:COPS8:HDAC4:FAT4:EDNRA:CCNH:MEF2C:NR2F1:FAM172A:SNCAIP:SNX2:GPR116:PHF14:THSD7A:MEOX2:ERLIN2	http://www.gsea-msigdb.org/gsea/msigdb/cards/BONOME_OVARIAN_CANCER_SURVIVAL_SUBOPTIMAL_DEBULKING
Curated_gene_sets	FERREIRA_EWINGS_SARCOMA_UNSTABLE_VS_STABLE_UP	161	12	0.00446536	0.04512	HMGN2:LARP4:AKAP5:ERH:RGS6:NOP58:HJURP:TPX2:FANCD2:C4orf3:CCNA2:PAG1	http://www.gsea-msigdb.org/gsea/msigdb/cards/FERREIRA_EWINGS_SARCOMA_UNSTABLE_VS_STABLE_UP
Curated_gene_sets	SCHLOSSER_MYC_TARGETS_REPRESSED_BY_SERUM	161	12	0.00446536	0.04512	ADSS:ATP5C1:ACVR1B:ZC3H14:FASTKD2:SEC13:MAD2L1:OTUD4:DCTD:TARS:WRN:ISCA1	http://www.gsea-msigdb.org/gsea/msigdb/cards/SCHLOSSER_MYC_TARGETS_REPRESSED_BY_SERUM
Curated_gene_sets	REACTOME_GLOBAL_GENOME_NUCLEOTIDE_EXCISION_REPAIR_GG_NER	84	8	0.00447837	0.04512	MNAT1:INO80E:LIG1:SUMO1:INO80D:COPS8:RUVBL1:CCNH	http://www.gsea-msigdb.org/gsea/msigdb/cards/REACTOME_GLOBAL_GENOME_NUCLEOTIDE_EXCISION_REPAIR_GG_NER
Curated_gene_sets	KEGG_ECM_RECEPTOR_INTERACTION	84	8	0.00447837	0.04512	COL11A1:FN1:COL4A4:COL6A3:ITGA1:ITGA2:ITGB8:TNC	http://www.gsea-msigdb.org/gsea/msigdb/cards/KEGG_ECM_RECEPTOR_INTERACTION
Curated_gene_sets	TONKS_TARGETS_OF_RUNX1_RUNX1T1_FUSION_MONOCYTE_UP	203	14	0.00449703	0.045184	SLC9A1:FABP3:GLRX3:ECHS1:JAM3:ARG2:DDX24:QPRT:EHD2:MREG:ARL4A:BZW2:CALU:EIF4EBP1	http://www.gsea-msigdb.org/gsea/msigdb/cards/TONKS_TARGETS_OF_RUNX1_RUNX1T1_FUSION_MONOCYTE_UP
Curated_gene_sets	MEISSNER_NPC_HCP_WITH_H3K4ME2	480	26	0.00450115	0.045184	FAM46B:COL16A1:GATA3:TCERG1L:DPYSL4:NKX6-2:AQP5:SMAGP:RTN1:SLC8A3:PRIMA1:NMB:IL4R:DOC2A:GRIN2D:NTF4:ADAM23:MARCH4:LHFPL4:HRH1:FGF2:LOX:RCAN2:HTR1B:WNT2:BRINP1	http://www.gsea-msigdb.org/gsea/msigdb/cards/MEISSNER_NPC_HCP_WITH_H3K4ME2
Curated_gene_sets	BILD_HRAS_ONCOGENIC_SIGNATURE	247	16	0.00459245	0.0460166	SFN:FAM46B:SLC9A1:SESN2:PHACTR4:PTGS2:TMEM45B:ARG2:RAPH1:FN1:CCL20:ZNF827:ITGA2:ZNF608:HMGN3:CALU	http://www.gsea-msigdb.org/gsea/msigdb/cards/BILD_HRAS_ONCOGENIC_SIGNATURE
Curated_gene_sets	HESS_TARGETS_OF_HOXA9_AND_MEIS1_UP	67	7	0.00460634	0.0460717	LIN28A:RHOJ:RUVBL2:NOP58:CD28:RUVBL1:FABP5	http://www.gsea-msigdb.org/gsea/msigdb/cards/HESS_TARGETS_OF_HOXA9_AND_MEIS1_UP
Curated_gene_sets	PETROVA_ENDOTHELIUM_LYMPHATIC_VS_BLOOD_DN	162	12	0.00469055	0.0468288	SELP:SELE:PLA2G4A:ZBTB18:KRT7:SLC38A6:IFI27:IL4R:MVP:EMP3:ARL4C:TFEC	http://www.gsea-msigdb.org/gsea/msigdb/cards/PETROVA_ENDOTHELIUM_LYMPHATIC_VS_BLOOD_DN
Curated_gene_sets	BROWNE_HCMV_INFECTION_8HR_UP	103	9	0.00470459	0.046884	DPT:PLA2G4A:PTPN21:ISG20:RBBP6:IGFBP2:WNT2:WASL:NR4A3	http://www.gsea-msigdb.org/gsea/msigdb/cards/BROWNE_HCMV_INFECTION_8HR_UP
Curated_gene_sets	BIOCARTA_NFAT_PATHWAY	51	6	0.00474959	0.0470503	MAPK3:CTF1:ELSPBP1:CAMK1:FGF2:MEF2C	http://www.gsea-msigdb.org/gsea/msigdb/cards/BIOCARTA_NFAT_PATHWAY
Curated_gene_sets	REACTOME_INTRINSIC_PATHWAY_FOR_APOPTOSIS	51	6	0.00474959	0.0470503	SFN:MAPK3:BCL2:CARD8:BAX:BCL2L1	http://www.gsea-msigdb.org/gsea/msigdb/cards/REACTOME_INTRINSIC_PATHWAY_FOR_APOPTOSIS
Curated_gene_sets	RUIZ_TNC_TARGETS_DN	142	11	0.00475861	0.0470503	ITGBL1:DIO2:DCTPP1:BARD1:HJURP:SH3BP4:MCM2:MAD2L1:CCNA2:MEST:NRG1:NRG1-IT2	http://www.gsea-msigdb.org/gsea/msigdb/cards/RUIZ_TNC_TARGETS_DN
Curated_gene_sets	QI_PLASMACYTOMA_UP	248	16	0.00477239	0.0470503	RPS6KA1:FGR:XCL1:SLC11A2:ZFP36L1:IL4R:IL21R:LAT:ADCY7:BCL2:CD37:HCK:BHLHE40:ARPC4:SNX2:SCIN	http://www.gsea-msigdb.org/gsea/msigdb/cards/QI_PLASMACYTOMA_UP
Curated_gene_sets	RUTELLA_RESPONSE_TO_HGF_VS_CSF2RB_AND_IL4_DN	248	16	0.00477239	0.0470503	ZDHHC18:MAP3K6:CREG1:FAM129A:CELF2:TBC1D4:IL21R:NFATC2IP:QPRT:MREG:PLXNA1:MGLL:TNFAIP8:NRG1:NRG1-IT2:RAB11FIP1:NR4A3	http://www.gsea-msigdb.org/gsea/msigdb/cards/RUTELLA_RESPONSE_TO_HGF_VS_CSF2RB_AND_IL4_DN
Curated_gene_sets	REACTOME_INNATE_IMMUNE_SYSTEM	1101	50	0.0047726	0.0470503	RPS6KA1:FCN3:WASF2:FGR:PTAFR:CREG1:SELL:DNM3:PRKCQ:ATF1:METTL7A:BIN2:KRT1:PCBP2:LGMN:CHGA:SERPINA1:LAT:MVP:ALDOA:MAPK3:ITGAL:PYCARD:ITGAM:ITGAX:NOD2:CYLD:BCL2:FTL:ABI2:SIRPA:DEFB115:DEFB116:DEFB118:BCL2L1:HCK:ARPC4:BRK1:IRAK2:ATG7:MEF2C:POLR3G:ENPP4:WASL:PPP2CB:PPAPDC1B:FABP5:ATP6V1G1:TRIM32:TLR4	http://www.gsea-msigdb.org/gsea/msigdb/cards/REACTOME_INNATE_IMMUNE_SYSTEM
Curated_gene_sets	PEDRIOLI_MIR31_TARGETS_DN	411	23	0.00495394	0.0486398	SELE:PLA2G4A:DESI2:CNST:DHRS7:FLRT2:SLC5A2:NOD2:CHD9:CCL20:ACKR3:IRAK2:NUDT6:SMAD1:PDZD2:MTMR12:MBLAC2:CEP120:TACC1:STMN2:HEY1:IDNK:NR4A3	http://www.gsea-msigdb.org/gsea/msigdb/cards/PEDRIOLI_MIR31_TARGETS_DN
Curated_gene_sets	DURAND_STROMA_S_UP	294	18	0.00495433	0.0486398	SELP:FAM129A:GATA3:DHRS7:SIX1:LGMN:IFI27L2:IL4R:FAT4:NPR3:ADAMTS12:EMB:THSD7A:MEST:PODXL:TEX15:ZC2HC1A:PAPPA	http://www.gsea-msigdb.org/gsea/msigdb/cards/DURAND_STROMA_S_UP
Curated_gene_sets	WANG_CISPLATIN_RESPONSE_AND_XPC_UP	184	13	0.00496035	0.0486398	GATA3:NCAPD3:KRT8:KRT18:MZT1:PLEKHH1:SERPINA1:KIF22:LIG1:IGFBP2:RPN1:MAD2L1:HEY1	http://www.gsea-msigdb.org/gsea/msigdb/cards/WANG_CISPLATIN_RESPONSE_AND_XPC_UP
Curated_gene_sets	FULCHER_INFLAMMATORY_RESPONSE_LECTIN_VS_LPS_UP	583	30	0.00499743	0.0487341	SH3BGRL3:EYA3:FABP3:SERINC2:PEF1:NME7:FAM129A:IVNS1ABP:GALNT6:TBC1D4:RTN1:ACTN1:SLC39A9:C14orf142:ABHD2:NSMCE1:LAT:DCTPP1:PAPD5:WDR12:FN1:EDEM1:MTMR14:JAGN1:ARHGAP10:BZW2:RAB11FIP1:NR4A3:TNFSF8:TNC	http://www.gsea-msigdb.org/gsea/msigdb/cards/FULCHER_INFLAMMATORY_RESPONSE_LECTIN_VS_LPS_UP
Curated_gene_sets	TURASHVILI_BREAST_LOBULAR_CARCINOMA_VS_DUCTAL_NORMAL_UP	68	7	0.00500082	0.0487341	COL11A1:PRRX1:FN1:COL6A3:EDNRA:LOX:AGTPBP1	http://www.gsea-msigdb.org/gsea/msigdb/cards/TURASHVILI_BREAST_LOBULAR_CARCINOMA_VS_DUCTAL_NORMAL_UP
Curated_gene_sets	DANG_REGULATED_BY_MYC_UP	68	7	0.00500082	0.0487341	VRK1:SEPHS2:SRSF2:RUVBL2:SNRNP70:WDR12:SLC6A1	http://www.gsea-msigdb.org/gsea/msigdb/cards/DANG_REGULATED_BY_MYC_UP
Curated_gene_sets	PID_PRL_SIGNALING_EVENTS_PATHWAY	23	4	0.00504085	0.0487341	PTP4A2:MAPK3:CCNA2:ITGA1	http://www.gsea-msigdb.org/gsea/msigdb/cards/PID_PRL_SIGNALING_EVENTS_PATHWAY
Curated_gene_sets	MISHRA_CARCINOMA_ASSOCIATED_FIBROBLAST_DN	23	4	0.00504085	0.0487341	KRT7:KRT8:KRT18:FTL	http://www.gsea-msigdb.org/gsea/msigdb/cards/MISHRA_CARCINOMA_ASSOCIATED_FIBROBLAST_DN
Curated_gene_sets	BIOCARTA_INTRINSIC_PATHWAY	23	4	0.00504085	0.0487341	F5:COL4A4:COL4A3:F11	http://www.gsea-msigdb.org/gsea/msigdb/cards/BIOCARTA_INTRINSIC_PATHWAY
Curated_gene_sets	MARIADASON_RESPONSE_TO_CURCUMIN_SULINDAC_5	23	4	0.00504085	0.0487341	INPP5A:PCBP2:FUS:TARS	http://www.gsea-msigdb.org/gsea/msigdb/cards/MARIADASON_RESPONSE_TO_CURCUMIN_SULINDAC_5
Curated_gene_sets	GALLUZZI_PREVENT_MITOCHONDIAL_PERMEABILIZATION	23	4	0.00504085	0.0487341	WDTC1:BCL2:BAX:BCL2L1	http://www.gsea-msigdb.org/gsea/msigdb/cards/GALLUZZI_PREVENT_MITOCHONDIAL_PERMEABILIZATION
Curated_gene_sets	REACTOME_SLC_MEDIATED_TRANSMEMBRANE_TRANSPORT	250	16	0.00514951	0.0496157	SLC30A2:SLC9A1:SLC35A3:SLC11A2:SLC4A8:SLC8A3:SLC28A1:SLC5A2:SLC8A2:FGF21:SLC17A7:SLC6A11:SLC6A1:EMB:SLC13A1:SLC28A3	http://www.gsea-msigdb.org/gsea/msigdb/cards/REACTOME_SLC_MEDIATED_TRANSMEMBRANE_TRANSPORT
Curated_gene_sets	MORI_MATURE_B_LYMPHOCYTE_UP	86	8	0.00516589	0.0496157	SELL:POU6F1:SGPP1:ZFP36L1:GPR65:ADCY7:MEF2C:RMI1	http://www.gsea-msigdb.org/gsea/msigdb/cards/MORI_MATURE_B_LYMPHOCYTE_UP
Curated_gene_sets	LIU_CMYB_TARGETS_UP	164	12	0.00516811	0.0496157	SAC3D1:TMEM30B:VRK1:ISG20:GDPD3:MAPK3:EMP3:ARL4C:AGAP1:ALDH7A1:RAB11FIP1:FABP5	http://www.gsea-msigdb.org/gsea/msigdb/cards/LIU_CMYB_TARGETS_UP
Curated_gene_sets	PURBEY_TARGETS_OF_CTBP1_AND_SATB1_DN	164	12	0.00516811	0.0496157	TMEM222:SNRNP40:SWT1:PWWP2B:RHOJ:DIO2:NUPR1:SPNS1:GRM7:MGLL:SEC24D:C5orf22	http://www.gsea-msigdb.org/gsea/msigdb/cards/PURBEY_TARGETS_OF_CTBP1_AND_SATB1_DN
Curated_gene_sets	WIERENGA_STAT5A_TARGETS_GROUP1	124	10	0.00525245	0.049958	TRIM58:DPYSL4:MTHFD1:IL4R:SH3BP4:GATA2:GYPB:ITGA2:ARL4A:DAPK1	http://www.gsea-msigdb.org/gsea/msigdb/cards/WIERENGA_STAT5A_TARGETS_GROUP1
Curated_gene_sets	SA_PROGRAMMED_CELL_DEATH	12	3	0.00526734	0.049958	BCL2:BAX:BCL2L1	http://www.gsea-msigdb.org/gsea/msigdb/cards/SA_PROGRAMMED_CELL_DEATH
Curated_gene_sets	JI_CARCINOGENESIS_BY_KRAS_AND_STK11_UP	12	3	0.00526734	0.049958	KRT6A:KRT5:BNC1	http://www.gsea-msigdb.org/gsea/msigdb/cards/JI_CARCINOGENESIS_BY_KRAS_AND_STK11_UP
Curated_gene_sets	BAKER_HEMATOPOESIS_STAT1_TARGETS	12	3	0.00526734	0.049958	BCL2:BCL2L1:FGF2	http://www.gsea-msigdb.org/gsea/msigdb/cards/BAKER_HEMATOPOESIS_STAT1_TARGETS
Curated_gene_sets	SUZUKI_CTCFL_TARGETS_UP	12	3	0.00526734	0.049958	SEPT1:SEPT1:NOP58:ZNF704	http://www.gsea-msigdb.org/gsea/msigdb/cards/SUZUKI_CTCFL_TARGETS_UP
Curated_gene_sets	BIOCARTA_ACTINY_PATHWAY	12	3	0.00526734	0.049958	WASF2:ABI2:WASL	http://www.gsea-msigdb.org/gsea/msigdb/cards/BIOCARTA_ACTINY_PATHWAY
Curated_gene_sets	FIGUEROA_AML_METHYLATION_CLUSTER_5_UP	12	3	0.00526734	0.049958	KRT81:GTF2A1:NRP2	http://www.gsea-msigdb.org/gsea/msigdb/cards/FIGUEROA_AML_METHYLATION_CLUSTER_5_UP
Oncogenic_signatures	RELA_DN.V1_UP	147	18	7.41501e-07	0.000134612	XCL1:PTGS2:ATP5C1:ZNHIT2:NTM:LMO7:GPR183:SNAPC1:ZFP36L1:LGMN:ATP2A1:SRCAP:CTF1:PODXL2:PDE5A:FGF2:WASL:TNC	http://www.gsea-msigdb.org/gsea/msigdb/cards/RELA_DN.V1_UP
Oncogenic_signatures	NFE2L2.V2	465	35	1.5486e-06	0.000134612	SFN:F5:FASLG:C1orf21:PRG4:JAKMIP3:SERPINA12:NUPR1:SPN:PRSS53:FUT1:FTL:MAP2:TM4SF20:UGT1A1:HJURP:ACKR3:CAMK1:TXNRD3:TNIP3:TRIML2:ADAMTS12:ALDH7A1:HDAC9:MACC1:ITGB8:MDFIC:HYAL4:AKR1B1:AKR1B10:AKR1B15:GOT1L1:ANKS6:TNFSF15:TLR4	http://www.gsea-msigdb.org/gsea/msigdb/cards/NFE2L2.V2
Oncogenic_signatures	ESC_V6.5_UP_EARLY.V1_DN	174	19	2.13669e-06	0.000134612	SFN:COL16A1:COL11A1:KRT8:KRT18:ZFP36L1:SLC8A3:ADAM21:NUPR1:TGFB1I1:GYS1:CD37:GBX2:BHLHE40:SLC41A3:ANXA5:FGF2:LOX:TNC	http://www.gsea-msigdb.org/gsea/msigdb/cards/ESC_V6.5_UP_EARLY.V1_DN
Oncogenic_signatures	AKT_UP.V1_DN	186	19	5.73506e-06	0.000265473	DPT:FMO3:FMO2:MYOC:PLA2G4A:SCCPDH:ITIH5:AQP5:CELA1:KRT5:TENC1:ITGBL1:PLEK2:GALNT16:ZNF771:IRS1:ACKR3:IL17RC:MMAA	http://www.gsea-msigdb.org/gsea/msigdb/cards/AKT_UP.V1_DN
Oncogenic_signatures	PGF_UP.V1_UP	189	19	7.2378e-06	0.000265473	PTGS2:PLA2G4A:UPF2:LARP4:SLC38A6:HIF1A:SYNE2:RDH11:ZC3H14:PAPOLA:ABCE1:F11:ITGA2:HSD17B4:IRAK1BP1:THSD7A:ARL4A:GPR37:MKLN1	http://www.gsea-msigdb.org/gsea/msigdb/cards/PGF_UP.V1_UP
Oncogenic_signatures	KRAS.DF.V1_UP	191	19	8.42771e-06	0.000265473	MAP3K6:SMYD3:KIN:GALNT6:BORA:IFI27:ISG20:QPRT:MVP:CORO1A:STX4:EMP3:RASIP1:CCL20:COL6A3:BCL2L1:TIMP4:SEC24D:ALDH7A1	http://www.gsea-msigdb.org/gsea/msigdb/cards/KRAS.DF.V1_UP
Oncogenic_signatures	STK33_UP	284	24	9.98123e-06	0.000269493	STX12:NME7:ZBTB18:DAAM1:RTN1:SLC38A6:ZFP36L1:GPR65:BTBD7:ABHD2:AKTIP:CYTH2:NBEAL1:SCG2:COL6A3:MYOZ2:USP53:BBS12:ARRDC3:ITGB8:TFEC:SNX16:DAPK1:TNFSF15	http://www.gsea-msigdb.org/gsea/msigdb/cards/STK33_UP
Oncogenic_signatures	MEK_UP.V1_UP	196	19	1.22086e-05	0.000288428	SCCPDH:KRT7:KRT81:PRKCH:SGPP1:TTC9:MAP3K9:CLMN:IL4R:CORO1A:TGFB1I1:ARL4C:AGAP1:MEF2C:TNFAIP8:GRAMD3:AKR1B10:GOLM1:GABBR2	http://www.gsea-msigdb.org/gsea/msigdb/cards/MEK_UP.V1_UP
Oncogenic_signatures	KRAS.600_UP.V1_UP	276	23	1.89588e-05	0.000368678	LAPTM5:FABP3:DNM3:NMNAT2:PTGS2:NTM:ITGBL1:RTN1:KCNK10:CHGA:NTRK3:TOX3:ARL4C:ITGA2:TRIM36:RCAN2:ETV1:GPR37:CPA2:GPR124:HEY1:TNFSF15:TLR4	http://www.gsea-msigdb.org/gsea/msigdb/cards/KRAS.600_UP.V1_UP
Oncogenic_signatures	ATF2_S_UP.V1_DN	185	18	1.95068e-05	0.000368678	COL16A1:COL11A1:PTGS2:ITIH5:CELF2:TENM4:KRT8:ITGBL1:PLEK2:CLMN:IL4R:IGFBP2:DGKD:SLC12A8:SNCAIP:STMN2:TPD52:DAPK1	http://www.gsea-msigdb.org/gsea/msigdb/cards/ATF2_S_UP.V1_DN
Oncogenic_signatures	PTEN_DN.V2_UP	137	15	2.37877e-05	0.000408715	PTGS2:KRT75:GPR183:RTN1:OTUB2:IL4R:ZNF668:ZNF668:AHSP:ARL4C:ATP2B2:HTR1B:SPAM1:CPA4:CEP41:AKR1B10	http://www.gsea-msigdb.org/gsea/msigdb/cards/PTEN_DN.V2_UP
Oncogenic_signatures	P53_DN.V1_UP	191	18	2.99597e-05	0.000453363	NMNAT2:SMAGP:KRT18:DAAM1:TMEM30B:IFI27:TOX3:SCG2:CAMK1:ITGA2:NR2F1:ENPP4:ARL4A:AGR2:AHR:HDAC9:MEST:PODXL	http://www.gsea-msigdb.org/gsea/msigdb/cards/P53_DN.V1_UP
Oncogenic_signatures	WNT_UP.V1_UP	174	17	3.11837e-05	0.000453363	UBXN11:SFN:PDC:DPYSL4:UTF1:THYN1:GALNT6:MAZ:BCL7C:TGFB1I1:GRIN2D:DBP:CPS1:COL4A4:MKLN1:AKR1B1:FABP5	http://www.gsea-msigdb.org/gsea/msigdb/cards/WNT_UP.V1_UP
Oncogenic_signatures	VEGF_A_UP.V1_DN	193	18	3.44156e-05	0.000464611	ZNF124:UCHL3:RDH11:SEL1L:PAPOLA:VRK1:AQP8:KIF22:ATIC:MAD2L1:ITGA2:CCNH:NR2F1:AASS:GPR37:MEST:MKLN1:GABBR2	http://www.gsea-msigdb.org/gsea/msigdb/cards/VEGF_A_UP.V1_DN
Oncogenic_signatures	BMI1_DN_MEL18_DN.V1_UP	145	15	4.63905e-05	0.000584521	NKAIN1:COL16A1:NTM:KRT75:FGF21:NRP2:ARL4C:MGLL:TNIP3:ARL4A:ITGB8:TFEC:CPA4:PODXL:PAPPA	http://www.gsea-msigdb.org/gsea/msigdb/cards/BMI1_DN_MEL18_DN.V1_UP
Oncogenic_signatures	AKT_UP_MTOR_DN.V1_DN	184	17	6.32817e-05	0.000747516	DPT:FMO3:PLA2G4A:AQP5:CELA1:KRT6B:RTN1:MTHFD1:PLEK2:GALNT16:MAZ:ZNF771:IRS1:IL17RC:SPATA5:MMAA:ZC3HC1	http://www.gsea-msigdb.org/gsea/msigdb/cards/AKT_UP_MTOR_DN.V1_DN
Oncogenic_signatures	RAF_UP.V1_UP	194	17	0.00012158	0.00135169	SCCPDH:DHTKD1:SMAGP:DHRS7:PRKCH:SGPP1:SYNE2:CLMN:CORO1A:SCG2:GATA2:TNFAIP8:GRAMD3:ANKMY2:GPR37:GABBR2:NR4A3	http://www.gsea-msigdb.org/gsea/msigdb/cards/RAF_UP.V1_UP
Oncogenic_signatures	MTOR_UP.N4.V1_UP	195	17	0.000129424	0.00135895	NME7:FAM129A:BNIP3:OPCML:PCCA:ARG2:GPR65:LGMN:IL21R:ASPHD1:STX4:BHLHE40:SEC24D:POLR3G:ARL4A:GTF2E2:EIF4EBP1	http://www.gsea-msigdb.org/gsea/msigdb/cards/MTOR_UP.N4.V1_UP
Oncogenic_signatures	ATM_DN.V1_DN	145	14	0.000172128	0.00171222	HCRTR1:OPCML:ZFP36L1:GTF2A1:GPR65:IFI27:GRIN2D:IL21:TFEC:WNT2:WASL:GRM8:ADRB3:NTRK2	http://www.gsea-msigdb.org/gsea/msigdb/cards/ATM_DN.V1_DN
Oncogenic_signatures	MTOR_UP.N4.V1_DN	184	16	0.000207862	0.0019231	CD52:TRMT1L:ZNF124:ATF1:BIN2:GALNT6:DACH1:SYNE2:RAD51B:CARF:IKZF2:SLC41A3:ZXDC:ANXA5:SPRY1:DMXL1	http://www.gsea-msigdb.org/gsea/msigdb/cards/MTOR_UP.N4.V1_DN
Oncogenic_signatures	CSR_LATE_UP.V1_UP	166	15	0.000213677	0.0019231	NUDC:KRT18:TEX30:MTHFD1:NMB:KIF22:MAZ:DCTPP1:GYS1:FARSB:RAD18:EXOSC9:TRPC3:ANKRD32:TSPAN13	http://www.gsea-msigdb.org/gsea/msigdb/cards/CSR_LATE_UP.V1_UP
Oncogenic_signatures	ATF2_UP.V1_DN	186	16	0.000235128	0.00201997	PTGS2:PLA2G4A:ITIH5:CELF2:ITGBL1:PLEK2:RBL2:IGFBP2:DGKD:BHLHE40:SLC12A8:EDNRA:SNCAIP:GPR37:RAB11FIP1:TPD52	http://www.gsea-msigdb.org/gsea/msigdb/cards/ATF2_UP.V1_DN
Oncogenic_signatures	PDGF_UP.V1_DN	133	13	0.000257124	0.00211289	PAFAH2:TENC1:TCL1A:SLC28A1:MAPK3:ZNF688:SLC8A2:DBP:ADAM23:ACADL:BHLHE40:ADRB3:TNFSF8	http://www.gsea-msigdb.org/gsea/msigdb/cards/PDGF_UP.V1_DN
Oncogenic_signatures	HOXA9_DN.V1_UP	191	16	0.000317233	0.00249821	STX12:THEMIS2:GPR183:GALC:TMEM251:NOD2:CYLD:BAX:ARL4C:COL6A3:HDAC4:CSNK1G3:TFEC:ERLIN2:AGTPBP1:TDRD7	http://www.gsea-msigdb.org/gsea/msigdb/cards/HOXA9_DN.V1_UP
Oncogenic_signatures	PRC2_SUZ12_UP.V1_DN	192	16	0.000336333	0.00251777	AIM1L:TINAGL1:FMO6P:ZNF695:OPCML:SLC4A8:KRT3:BTBD7:CORO1A:KAT8:PRSS8:RPL37A:TM4SF20:TFEC:WRN:ADRB3	http://www.gsea-msigdb.org/gsea/msigdb/cards/PRC2_SUZ12_UP.V1_DN
Oncogenic_signatures	STK33_SKM_DN	272	20	0.00034636	0.00251777	OR2W3:KDELC1:BCL2:FAM117B:MREG:SPP2:GBX2:SETMAR:TXNRD3:SPRY1:NPR3:TNFAIP8:SH3BGRL2:TSPAN13:FOXP2:GPR37:PODXL:TEX15:STAR:TPD52	http://www.gsea-msigdb.org/gsea/msigdb/cards/STK33_SKM_DN
Oncogenic_signatures	KRAS.KIDNEY_UP.V1_UP	141	13	0.000454238	0.00316814	DNM3:NMNAT2:OCLM:METTL7A:ITGBL1:RTN1:CHGA:SLC6A1:MEF2C:RCAN2:ETV1:GPR37:HEY1	http://www.gsea-msigdb.org/gsea/msigdb/cards/KRAS.KIDNEY_UP.V1_UP
Oncogenic_signatures	KRAS.300_UP.V1_UP	142	13	0.000486116	0.00316814	FABP3:DNM3:NTM:ITGBL1:RTN1:KCNK10:CHGA:TOX3:ITGA2:TRIM36:RCAN2:ETV1:HEY1	http://www.gsea-msigdb.org/gsea/msigdb/cards/KRAS.300_UP.V1_UP
Oncogenic_signatures	KRAS.AMP.LUNG_UP.V1_DN	142	13	0.000486116	0.00316814	BARX2:CTF1:SETD1A:SLC5A2:C19orf73:PPFIA3:SLC6A16:SLC19A3:INPP5D:CAMK1:USP53:CEP41:TLR4	http://www.gsea-msigdb.org/gsea/msigdb/cards/KRAS.AMP.LUNG_UP.V1_DN
Oncogenic_signatures	KRAS.600.LUNG.BREAST_UP.V1_DN	282	20	0.000548643	0.00327409	DPT:SELE:FMO6P:TRIM58:METTL7A:KRT1:KRT4:SERPINA10:BDKRB1:FGF21:C19orf73:PPFIA3:IGFBP2:INPP5D:ACKR3:POU4F2:HTR1B:AKR1B10:TEX15:DFNB31	http://www.gsea-msigdb.org/gsea/msigdb/cards/KRAS.600.LUNG.BREAST_UP.V1_DN
Oncogenic_signatures	PDGF_ERK_DN.V1_UP	144	13	0.000555582	0.00327409	STX12:SNRNP40:HCRTR1:CREG1:KIFAP3:SNX19:MRPS11:ADCY7:MAP2:CPS1:PPIC:NRG1:NRG1-IT2:RALYL	http://www.gsea-msigdb.org/gsea/msigdb/cards/PDGF_ERK_DN.V1_UP
Oncogenic_signatures	YAP1_DN	47	7	0.000567336	0.00327409	PDIK1L:SLC9A1:ITGBL1:IL4R:SLC17A7:ITGA2:HEY1	http://www.gsea-msigdb.org/gsea/msigdb/cards/YAP1_DN
Oncogenic_signatures	DCA_UP.V1_DN	182	15	0.000571667	0.00327409	FGR:KRT5:KRT1:MNAT1:TCL1B:TCL1A:LAT:TBX6:PHKG2:ANAPC10:SNX24:CLIC5:GPR116:RAB11FIP1:TDRD7	http://www.gsea-msigdb.org/gsea/msigdb/cards/DCA_UP.V1_DN
Oncogenic_signatures	ESC_J1_UP_LATE.V1_DN	186	15	0.000716361	0.00398212	SFN:RNPC3:FAM129A:TRMT1L:DOC2A:CORO1A:ZNF423:SALL1:RASIP1:GYS1:PIH1D1:ADAM23:GBX2:HCK:BHLHE40	http://www.gsea-msigdb.org/gsea/msigdb/cards/ESC_J1_UP_LATE.V1_DN
Oncogenic_signatures	STK33_NOMO_UP	290	20	0.00077755	0.00419825	STX12:ZBTB18:SLC11A2:ZIC2:ZFP36L1:BTBD7:ABHD2:AKTIP:SCG2:IRS1:CCL20:ARL4C:COL6A3:MYOZ2:USP53:BBS12:ARRDC3:TFEC:DAPK1:TNFSF15	http://www.gsea-msigdb.org/gsea/msigdb/cards/STK33_NOMO_UP
Oncogenic_signatures	PRC2_EED_UP.V1_UP	188	15	0.000799666	0.00419825	NR0B2:IFI6:C1orf21:FAM129A:ZNHIT2:SLC28A1:SCG2:ARL4C:SLC12A8:NR3C2:GPR116:TSPAN13:HDAC9:GPR37:AKR1B10	http://www.gsea-msigdb.org/gsea/msigdb/cards/PRC2_EED_UP.V1_UP
Oncogenic_signatures	RPS14_DN.V1_UP	189	15	0.000844308	0.00431281	F5:GPR183:ITGAL:PYCARD:ITGAM:ITGAX:ARL4C:SIRPA:HCK:TRIM36:PLA2G7:MDFIC:TFEC:HEY1:NR4A3	http://www.gsea-msigdb.org/gsea/msigdb/cards/RPS14_DN.V1_UP
Oncogenic_signatures	ERBB2_UP.V1_UP	190	15	0.000891042	0.00433028	FAM129A:SCCPDH:KRT7:KRT81:SGPP1:TTC9:SERPINA1:CLMN:GDPD3:DOCK10:GRAMD3:ANKMY2:AKR1B10:HEY1:GABBR2	http://www.gsea-msigdb.org/gsea/msigdb/cards/ERBB2_UP.V1_UP
Oncogenic_signatures	STK33_SKM_UP	272	19	0.000893549	0.00433028	FGR:STX12:GPR183:DAAM1:RTN1:SLC38A6:SYNJ2BP:GPR65:BTBD7:TGFB1I1:EMP3:NBEAL1:MAP2:BBS12:ARRDC3:ETV1:ITGB8:TFEC:SNX16	http://www.gsea-msigdb.org/gsea/msigdb/cards/STK33_SKM_UP
Oncogenic_signatures	P53_DN.V1_DN	191	15	0.000939946	0.00444124	SLC19A2:PLA2G4A:TENC1:CHGA:LAT:ITGAL:BAX:NRP2:ADAM23:CPS1:IGFBP2:MGLL:AKR1B1:FABP5:NR4A3	http://www.gsea-msigdb.org/gsea/msigdb/cards/P53_DN.V1_DN
Oncogenic_signatures	MYC_UP.V1_DN	172	14	0.000971474	0.00445995	MAP3K6:SPOCD1:KLF12:PLK1:PRRT2:LMTK3:NTF4:NBEAL1:CCL20:IRAK2:SLC6A1:PDZD2:ARRDC3:GPR110	http://www.gsea-msigdb.org/gsea/msigdb/cards/MYC_UP.V1_DN
Oncogenic_signatures	EGFR_UP.V1_UP	192	15	0.000991099	0.00445995	SCCPDH:KRT7:KRT81:SNAPC1:SGPP1:KIAA0247:ISG20:IL4R:MGLL:ITGA2:TNFAIP8:GRAMD3:IMPA1:SNX16:GABBR2	http://www.gsea-msigdb.org/gsea/msigdb/cards/EGFR_UP.V1_UP
Oncogenic_signatures	EIF4E_DN	100	10	0.00107744	0.00473574	PRRC2C:PTGS2:UPF2:ARHGAP32:DIP2B:LMO7:SNAPC1:PRMT10:PHIP:TPD52	http://www.gsea-msigdb.org/gsea/msigdb/cards/EIF4E_DN
Oncogenic_signatures	ALK_DN.V1_DN	137	12	0.00116431	0.00500125	IFI6:NMNAT2:ITIH2:ZFYVE26:SLC10A1:DIO2:IFI27:DOC2A:CTF1:INPP5D:HDAC9:CEP41	http://www.gsea-msigdb.org/gsea/msigdb/cards/ALK_DN.V1_DN
Oncogenic_signatures	KRAS.300_UP.V1_DN	139	12	0.00131983	0.00554329	NR0B2:DPT:FMO6P:KRT1:KRT4:PPFIA3:ACKR3:HTR1B:HYAL4:AKR1B10:TEX15:DFNB31	http://www.gsea-msigdb.org/gsea/msigdb/cards/KRAS.300_UP.V1_DN
Oncogenic_signatures	PTEN_DN.V1_DN	181	14	0.00158232	0.00650127	FCN3:FGR:SELL:PDC:KRT81:SERPINA10:SETD1A:PYCARD:EMP3:CAMK1:NR3C2:TENM3:DGKB:TWIST1	http://www.gsea-msigdb.org/gsea/msigdb/cards/PTEN_DN.V1_DN
Oncogenic_signatures	MTOR_UP.V1_DN	183	14	0.00175446	0.00690817	WDTC1:MYOC:ITIH5:ADAMTS8:AQP5:KRT5:TENC1:QPRT:SULT2B1:ACKR3:MMAA:ISL1:PHAX:PHIP	http://www.gsea-msigdb.org/gsea/msigdb/cards/MTOR_UP.V1_DN
Oncogenic_signatures	IL21_UP.V1_DN	183	14	0.00175446	0.00690817	TINAGL1:ECHDC3:KRT85:ASPHD1:DOC2A:ZNF629:FAM124B:LRP2BP:F11:MTNR1A:ITGA2:MEOX2:PPP1R3A:CEP41	http://www.gsea-msigdb.org/gsea/msigdb/cards/IL21_UP.V1_DN
Oncogenic_signatures	NOTCH_DN.V1_UP	186	14	0.00204162	0.00787481	AIM1L:DPT:BARX2:SCN8A:KRT18:CLMN:CTF1:SETD1A:TGFB1I1:C3orf27:TENM3:PLA2G7:CPA2:TNFSF8	http://www.gsea-msigdb.org/gsea/msigdb/cards/NOTCH_DN.V1_UP
Oncogenic_signatures	LEF1_UP.V1_DN	187	14	0.00214557	0.00811026	GALC:ATP2A1:MVP:GDPD3:PRSS8:CCL20:ID1:NUDT6:MEF2C:FAM172A:AGR2:MDFIC:DAPK1:TNFSF15	http://www.gsea-msigdb.org/gsea/msigdb/cards/LEF1_UP.V1_DN
Oncogenic_signatures	TGFB_UP.V1_DN	189	14	0.00236663	0.00877044	FCN3:TBX19:GATA3:OTUB2:ACKR3:ID1:CAV3:ZXDC:NUDT6:SPRY1:ISL1:ANKMY2:IRF5:BAG4	http://www.gsea-msigdb.org/gsea/msigdb/cards/TGFB_UP.V1_DN
Oncogenic_signatures	BCAT_BILD_ET_AL_UP	45	6	0.00251147	0.00912824	RPS6KA1:DACH1:CD2BP2:RPL37A:SIRPA:ZNF703	http://www.gsea-msigdb.org/gsea/msigdb/cards/BCAT_BILD_ET_AL_UP
Oncogenic_signatures	RB_P107_DN.V1_DN	133	11	0.00288826	0.0102997	SYTL1:NME7:KRT7:KRT79:KRT18:RDH11:TXNRD3:TARS:POLR3G:IDNK:TDRD7	http://www.gsea-msigdb.org/gsea/msigdb/cards/RB_P107_DN.V1_DN
Oncogenic_signatures	CRX_DN.V1_DN	134	11	0.00306073	0.0107126	LIN28A:COL16A1:FMO3:JAM3:NUPR1:SH3BP4:TRPC3:ZNF474:IRF5:FABP5:TLE1	http://www.gsea-msigdb.org/gsea/msigdb/cards/CRX_DN.V1_DN
Oncogenic_signatures	EGFR_UP.V1_DN	196	14	0.00329318	0.0113165	IFI6:GALC:IFI27:BCL2:CARF:IRS1:MFF:ACKR3:ID1:TENM3:ENPP4:TMEM106B:ARL4A:POT1	http://www.gsea-msigdb.org/gsea/msigdb/cards/EGFR_UP.V1_DN
Oncogenic_signatures	ALK_DN.V1_UP	137	11	0.00362833	0.0122456	LIN28A:FMO1:KRT81:NOD2:FGF21:CCL20:SLC12A8:FABP2:ETV1:TFEC:STMN2	http://www.gsea-msigdb.org/gsea/msigdb/cards/ALK_DN.V1_UP
Oncogenic_signatures	TBK1.DF_UP	287	18	0.00386661	0.0128209	STX12:DAAM1:SLC38A6:ITPK1:CORO1A:CHD9:EMP3:LANCL1:MREG:SIRPA:TIMP4:MGLL:LSM6:ISL1:TRIM36:TNFAIP8:SNX24:ANKMY2	http://www.gsea-msigdb.org/gsea/msigdb/cards/TBK1.DF_UP
Oncogenic_signatures	CAMP_UP.V1_UP	200	14	0.00394364	0.0128508	SESN2:VAMP4:IVNS1ABP:HNRNPU-AS1:HNRNPU:DIP2B:LETMD1:ALDOA:COL6A3:SEC13:SEC61A1:RUVBL1:RPN1:MAD2L1:CEP41	http://www.gsea-msigdb.org/gsea/msigdb/cards/CAMP_UP.V1_UP
Oncogenic_signatures	CRX_NRL_DN.V1_UP	140	11	0.00427712	0.0131807	UBXN11:SYTL1:TENC1:ARG2:RDH12:KCNJ14:MOGAT1:ARHGAP10:MEF2C:IMPG1:MEST	http://www.gsea-msigdb.org/gsea/msigdb/cards/CRX_NRL_DN.V1_UP
Oncogenic_signatures	BMI1_DN.V1_DN	140	11	0.00427712	0.0131807	IFI6:FAM76A:NMNAT2:METTL7A:IFI27:MVP:ZNF423:LANCL1:SNX4:PDE5A:ETV1	http://www.gsea-msigdb.org/gsea/msigdb/cards/BMI1_DN.V1_DN
Oncogenic_signatures	MEL18_DN.V1_UP	140	11	0.00427712	0.0131807	GPR3:COL16A1:NTM:FGF21:NRP2:ARL4C:PLXNA1:ITGB8:TFEC:CPA4:PAPPA	http://www.gsea-msigdb.org/gsea/msigdb/cards/MEL18_DN.V1_UP
Oncogenic_signatures	IL15_UP.V1_DN	181	13	0.00432381	0.0131807	SELP:FASLG:KRT2:AKAP5:C14orf132:CACNG3:ASPHD1:TGFB1I1:FUT2:FAM124B:ARL4C:LRP2BP:HYAL4	http://www.gsea-msigdb.org/gsea/msigdb/cards/IL15_UP.V1_DN
Oncogenic_signatures	KRAS.LUNG.BREAST_UP.V1_DN	141	11	0.00451277	0.0135383	DPT:FMO6P:METTL7A:KRT4:SERPINA10:BDKRB1:IGFBP2:INPP5D:ACKR3:HTR1B:AKR1B10	http://www.gsea-msigdb.org/gsea/msigdb/cards/KRAS.LUNG.BREAST_UP.V1_DN
Oncogenic_signatures	NOTCH_DN.V1_DN	184	13	0.00496035	0.0146485	SELE:UTF1:DIO2:GPR65:DOC2A:ICOS:ACADL:TM4SF20:ACKR3:ID1:TRPC3:SLC45A2:SLC28A3	http://www.gsea-msigdb.org/gsea/msigdb/cards/NOTCH_DN.V1_DN
Oncogenic_signatures	DCA_UP.V1_UP	185	13	0.0051885	0.014858	PIGV:FMO6P:USP6NL:SIX1:CATSPERB:SERPINA1:SLC28A1:GDPD3:AHSP:GRIN2D:TTLL3:WNT2:WASL	http://www.gsea-msigdb.org/gsea/msigdb/cards/DCA_UP.V1_UP
Oncogenic_signatures	PGF_UP.V1_DN	185	13	0.0051885	0.014858	UTF1:SPN:TAOK2:SRCAP:CTF1:ZNF646:DHX34:IGFBP2:SRGAP3:TTLL3:ATP2B2:SPRY1:UBE2H	http://www.gsea-msigdb.org/gsea/msigdb/cards/PGF_UP.V1_DN
Oncogenic_signatures	KRAS.600.LUNG.BREAST_UP.V1_UP	274	17	0.00545065	0.0153757	CCDC181:PRRX1:MYOC:PTGS2:NTM:ISG20:TOX3:KCNJ14:LHB:CD37:CCL20:MGLL:ITGA2:IMPG1:HDAC9:GPR124:TNFSF15	http://www.gsea-msigdb.org/gsea/msigdb/cards/KRAS.600.LUNG.BREAST_UP.V1_UP
Oncogenic_signatures	PRC1_BMI_UP.V1_DN	187	13	0.00566998	0.0157592	AIM1L:RNF2:OPCML:GPR183:QPRT:MAPK3:CORO1A:ZNF771:PRSS8:PYCARD:TM4SF20:ZXDC:FABP2	http://www.gsea-msigdb.org/gsea/msigdb/cards/PRC1_BMI_UP.V1_DN
Oncogenic_signatures	E2F1_UP.V1_UP	189	13	0.00618649	0.0166991	GPN2:IVNS1ABP:KRT72:PTPN21:MRPL46:INO80E:DCTPP1:BCL2:GRWD1:SIRPA:SMAD1:WRN:TPD52	http://www.gsea-msigdb.org/gsea/msigdb/cards/E2F1_UP.V1_UP
Oncogenic_signatures	JNK_DN.V1_DN	189	13	0.00618649	0.0166991	FASLG:KRT75:TENC1:ZIC2:NMB:ABHD2:PLK1:KIF22:NRP2:TTLL3:SPRY1:RCAN2:ZC2HC1A	http://www.gsea-msigdb.org/gsea/msigdb/cards/JNK_DN.V1_DN
Oncogenic_signatures	STK33_NOMO_DN	278	17	0.0062732	0.0166991	SELL:PRG4:TRIM58:ST14:KRT81:MZT1:KDELC1:BIVM:SEPT1:SEPT1:BCL2:FAM117B:TXNRD3:MBLAC2:TEX15:GPR124:STAR:IDNK	http://www.gsea-msigdb.org/gsea/msigdb/cards/STK33_NOMO_DN
Oncogenic_signatures	PRC2_EZH2_UP.V1_DN	190	13	0.00645842	0.0169534	AIM1L:FCN3:MED18:UTF1:KRT81:CORO1A:INO80D:HJURP:OXTR:MCM2:NPR3:POLR3G:DDHD2	http://www.gsea-msigdb.org/gsea/msigdb/cards/PRC2_EZH2_UP.V1_DN
Oncogenic_signatures	KRAS.DF.V1_DN	192	13	0.00703075	0.0182029	PTGS2:TCL1A:BDKRB1:ZNF764:PRSS8:NRP2:IGFBP2:SIRPA:SEMA6A:HMGN3:AHR:HDAC9:TNC	http://www.gsea-msigdb.org/gsea/msigdb/cards/KRAS.DF.V1_DN
Oncogenic_signatures	BRCA1_DN.V1_UP	130	10	0.00727831	0.0185892	EXTL1:SIX1:ZNF423:CTLA4:MAP2:TRPM8:IQCA1:TIMP4:STAR:TNC	http://www.gsea-msigdb.org/gsea/msigdb/cards/BRCA1_DN.V1_UP
Oncogenic_signatures	WNT_UP.V1_DN	172	12	0.00747831	0.0188453	PTGS2:ACVR1B:KRT6B:DIO2:HSD3B7:LHB:NGEF:PLXNA1:MEP1A:GRM8:ASH2L:HEY1	http://www.gsea-msigdb.org/gsea/msigdb/cards/WNT_UP.V1_DN
Oncogenic_signatures	CTIP_DN.V1_UP	134	10	0.00893266	0.0222141	LIN28A:IFI6:MED18:ALPK3:FGF21:CTLA4:CCL20:CAMK1:HDAC9:RALYL	http://www.gsea-msigdb.org/gsea/msigdb/cards/CTIP_DN.V1_UP
Oncogenic_signatures	SNF5_DN.V1_UP	178	12	0.00969027	0.0237852	CD52:AQP5:GTF2A1:GALC:ISG20:PPP4C:CHD9:SCG2:HJURP:ABCE1:SOSTDC1:MEST	http://www.gsea-msigdb.org/gsea/msigdb/cards/SNF5_DN.V1_UP
Oncogenic_signatures	KRAS.PROSTATE_UP.V1_UP	136	10	0.00986078	0.0238934	LAPTM5:FABP3:MYOC:GLB1L2:FGF21:KANSL1L:TIMP4:ITGA2:TWIST1:TLR4	http://www.gsea-msigdb.org/gsea/msigdb/cards/KRAS.PROSTATE_UP.V1_UP
Oncogenic_signatures	ESC_J1_UP_EARLY.V1_DN	179	12	0.0101037	0.024172	PAFAH2:SFN:KRT8:ZFP36L1:MED6:MRPS11:ZNF48:ZNF423:ADAM23:GBX2:ID1:ANXA5	http://www.gsea-msigdb.org/gsea/msigdb/cards/ESC_J1_UP_EARLY.V1_DN
Oncogenic_signatures	KRAS.LUNG.BREAST_UP.V1_UP	137	10	0.0103515	0.0244555	CCDC181:PTGS2:NTM:ISG20:KCNJ14:CD37:CCL20:MGLL:ITGA2:TNFSF15	http://www.gsea-msigdb.org/gsea/msigdb/cards/KRAS.LUNG.BREAST_UP.V1_UP
Oncogenic_signatures	CRX_DN.V1_UP	138	10	0.0108606	0.0253414	UBXN11:KRT18:TMEM229B:ARG2:RDH12:PTPN21:KCNJ14:ARHGAP10:MEF2C:AGR2	http://www.gsea-msigdb.org/gsea/msigdb/cards/CRX_DN.V1_UP
Oncogenic_signatures	PTEN_DN.V2_DN	139	10	0.0113885	0.0260184	STMN1:GPR3:ZNF124:BARX2:KRT7:AKAP5:SERPINA6:MAPK3:CYP20A1:BARD1	http://www.gsea-msigdb.org/gsea/msigdb/cards/PTEN_DN.V2_DN
Oncogenic_signatures	GCNP_SHH_UP_LATE.V1_DN	182	12	0.0114261	0.0260184	CD52:GPR3:SELL:FMO1:ZNHIT2:RBBP6:IL4R:COX6A2:SULT2A1:NRP2:OGG1:SH3BGRL2	http://www.gsea-msigdb.org/gsea/msigdb/cards/GCNP_SHH_UP_LATE.V1_DN
Oncogenic_signatures	KRAS.PROSTATE_UP.V1_DN	140	10	0.0119355	0.0268549	NR0B2:OPCML:SLC4A8:KRT4:RGS6:KDM8:KCNJ14:ADAM23:SLC19A3:ACKR3	http://www.gsea-msigdb.org/gsea/msigdb/cards/KRAS.PROSTATE_UP.V1_DN
Oncogenic_signatures	PRC1_BMI_UP.V1_UP	184	12	0.0123791	0.0272052	NR0B2:FAM76A:EYA3:SLC19A2:NTM:KRT1:PLEK2:RGS6:ZNF423:IKZF2:ARL4C:DEC1	http://www.gsea-msigdb.org/gsea/msigdb/cards/PRC1_BMI_UP.V1_UP
Oncogenic_signatures	RAPA_EARLY_UP.V1_DN	184	12	0.0123791	0.0272052	WDTC1:SCCPDH:KRT4:IFI27:BCKDK:BCAT2:LHB:FLT3LG:CAV3:NR2F1:MEP1A:EIF4EBP1	http://www.gsea-msigdb.org/gsea/msigdb/cards/RAPA_EARLY_UP.V1_DN
Oncogenic_signatures	ESC_V6.5_UP_LATE.V1_DN	185	12	0.0128779	0.027976	SFN:TRMT1L:ATF1:NUPR1:SEPT1:SEPT1:ZNF423:RASIP1:GYS1:FASTKD2:GBX2:ZFP42:LOX	http://www.gsea-msigdb.org/gsea/msigdb/cards/ESC_V6.5_UP_LATE.V1_DN
Oncogenic_signatures	ATF2_UP.V1_UP	187	12	0.0139214	0.0298993	FGR:RNF2:GALNT6:KRT7:KRT81:MNAT1:SLC5A2:LIG1:MAP2:SMARCAL1:CEP41:PODXL	http://www.gsea-msigdb.org/gsea/msigdb/cards/ATF2_UP.V1_UP
Oncogenic_signatures	TGFB_UP.V1_UP	188	12	0.0144666	0.0303799	MED18:COL16A1:ZFP36L1:JMJD6:CARF:IRS1:BHLHE40:LMCD1:HRH1:FAT4:TNFAIP8:C9orf91	http://www.gsea-msigdb.org/gsea/msigdb/cards/TGFB_UP.V1_UP
Oncogenic_signatures	LTE2_UP.V1_UP	188	12	0.0144666	0.0303799	KIN:DHRS7:PRKCH:SGPP1:PIGH:SERPINA1:CLMN:QPRT:HSD17B14:PPFIA3:ANKMY2:GOLM1	http://www.gsea-msigdb.org/gsea/msigdb/cards/LTE2_UP.V1_UP
Oncogenic_signatures	KRAS.50_UP.V1_DN	47	5	0.0147072	0.0305458	KRT4:PPFIA3:ACKR3:HTR1B:HYAL4	http://www.gsea-msigdb.org/gsea/msigdb/cards/KRAS.50_UP.V1_DN
Oncogenic_signatures	KRAS.50_UP.V1_UP	48	5	0.0160105	0.0328911	FABP3:NTM:ITGA2:ETV1:HEY1	http://www.gsea-msigdb.org/gsea/msigdb/cards/KRAS.50_UP.V1_UP
Oncogenic_signatures	BMI1_DN.V1_UP	147	10	0.0163365	0.0331999	COL16A1:FGF21:NRP2:CCL20:ACKR3:SIRPA:ITGB8:CPA4:PODXL:PAPPA	http://www.gsea-msigdb.org/gsea/msigdb/cards/BMI1_DN.V1_UP
Oncogenic_signatures	TBK1.DF_DN	286	16	0.0171402	0.0344627	YTHDF2:KIAA0247:GTF2A1:VRK1:TBC1D10B:SEPHS2:AGFG1:BCL2L1:C5orf22:ITGA2:MYO6:ERLIN2:PROSC:WHSC1L1:ZC2HC1A:NAA35	http://www.gsea-msigdb.org/gsea/msigdb/cards/TBK1.DF_DN
Oncogenic_signatures	PDGF_ERK_DN.V1_DN	149	10	0.01779	0.0353928	SAC3D1:PPM1A:BNC1:KLHL25:MAPK3:DHX34:BRPF1:ISL1:IRAK1BP1:TNFSF8	http://www.gsea-msigdb.org/gsea/msigdb/cards/PDGF_ERK_DN.V1_DN
Oncogenic_signatures	LEF1_UP.V1_UP	194	12	0.0180859	0.0356065	NMNAT2:GATA3:ADAMTS8:KRT81:KRT5:KRT76:ARG2:C14orf132:EMP3:FN1:WWC2:PDZD2	http://www.gsea-msigdb.org/gsea/msigdb/cards/LEF1_UP.V1_UP
Oncogenic_signatures	CRX_NRL_DN.V1_DN	129	9	0.0190491	0.0371162	JAM3:GGACT:C14orf132:GDPD3:BAX:MTNR1A:TMEM106B:GPR124:TNC	http://www.gsea-msigdb.org/gsea/msigdb/cards/CRX_NRL_DN.V1_DN
Oncogenic_signatures	RB_DN.V1_DN	130	9	0.0199246	0.0380378	KRT7:KRT8:BNC1:MVP:CDIPT:ACKR3:BHLHE40:AGR3:TNC	http://www.gsea-msigdb.org/gsea/msigdb/cards/RB_DN.V1_DN
Oncogenic_signatures	RB_P130_DN.V1_UP	130	9	0.0199246	0.0380378	AQP5:RHOJ:NSMCE1:ATP2A1:KIF22:DCTPP1:RUVBL2:CHCHD6:MYOZ2	http://www.gsea-msigdb.org/gsea/msigdb/cards/RB_P130_DN.V1_UP
Computational_gene_sets	MODULE_298	26	11	1.19092e-10	5.10906e-08	KRT7:KRT86:KRT85:KRT6B:KRT6A:KRT5:KRT2:KRT1:KRT4:KRT8:KRT18	http://www.gsea-msigdb.org/gsea/msigdb/cards/MODULE_298
Computational_gene_sets	MODULE_68	26	11	1.19092e-10	5.10906e-08	KRT7:KRT86:KRT85:KRT6B:KRT6A:KRT5:KRT2:KRT1:KRT4:KRT8:KRT18	http://www.gsea-msigdb.org/gsea/msigdb/cards/MODULE_68
Computational_gene_sets	MODULE_23	562	48	3.17598e-10	9.08332e-08	STMN1:CNKSR1:ARID1A:NR0B2:FGR:TBX19:DPT:SELE:FMO3:ITIH2:DPYSL4:ECHS1:SAC3D1:AQP5:SMAGP:KRT86:KRT4:KRT18:ITGBL1:MTHFD1:EXD2:SLC10A1:LGMN:IFI27:SERPINA6:SERPINA1:IL4R:NUPR1:BCKDK:PRSS8:COX6A2:SLC5A2:BCL2:FUT1:CPS1:FN1:IGFBP2:PAX3:SPP2:OGG1:SLC6A11:ALDH1L1:MGLL:GYPB:MEF2C:ALDH7A1:EIF4EBP1:TLE1	http://www.gsea-msigdb.org/gsea/msigdb/cards/MODULE_23
Computational_gene_sets	MODULE_88	829	56	5.29801e-08	1.13642e-05	CNKSR1:NR0B2:GPR3:LAPTM5:AMY2B:SELE:FMO3:ITIH2:DPYSL4:ECHS1:BARX2:AQP5:SMAGP:KRT7:KRT86:KRT5:KRT4:KRT18:ZIC2:SIX6:ACTN1:EXD2:SLC10A1:LGMN:CHGA:IFI27:SERPINA6:SERPINA1:TCL1A:AQP8:IL4R:NUPR1:CORO1A:BCKDK:PRSS8:EMP3:DBP:CD37:SLC17A7:CPS1:FN1:IGFBP2:SPP2:COL6A3:SLC6A11:ALDH1L1:MGLL:GATA2:GYPB:FAT1:MEF2C:ALDH7A1:ARL4A:AGR2:PAX4:EIF4EBP1	http://www.gsea-msigdb.org/gsea/msigdb/cards/MODULE_88
Computational_gene_sets	MODULE_16	507	40	8.2598e-08	1.41738e-05	STMN1:CNKSR1:RPS6KA1:ARID1A:GPR3:FGR:LAPTM5:CREG1:GPR161:PIGC:CELF2:AQP5:KRT86:KRT4:GPR183:ZIC2:ACTN1:NMB:PLK1:AQP8:SPN:CORO1A:SLC5A2:SRSF2:EMP3:INPP5D:TPX2:HCK:OGG1:ARPC4:SLC6A11:MCM2:MAD2L1:CCNA2:GYPB:TNFAIP8:CALU:IRF5:EIF4EBP1:LSM1	http://www.gsea-msigdb.org/gsea/msigdb/cards/MODULE_16
Computational_gene_sets	MORF_MAGEA9	422	35	1.60662e-07	2.14257e-05	CNKSR1:TBX19:DPT:COLGALT2:SMYD3:TENM4:BARX2:POU6F1:SLC4A8:KRT86:KRT2:KRT1:ITGBL1:SIX6:ADAM20:FLRT2:ADAMTSL3:VKORC1:COX6A2:FUT1:SLC17A7:NRP2:GPR1:MAP2:COL4A4:ATP2B2:FGF2:NR3C2:ISL1:NR2F1:SEMA6A:HTR1B:PRPS1L1:EXOC4:TPD52	http://www.gsea-msigdb.org/gsea/msigdb/cards/MORF_MAGEA9
Computational_gene_sets	MODULE_41	562	42	1.74802e-07	2.14257e-05	CNKSR1:ARID1A:NR0B2:GPR3:WASF2:TBX19:SCYL3:COLGALT2:DPYSL4:SAC3D1:BARX2:AQP5:POU6F1:SMAGP:KRT86:KRT85:KRT6A:KRT2:KRT4:ZIC2:SIX6:EXD2:ADAM20:ZC3H14:TCL1A:NMB:CHP2:SPN:SRCAP:COX6A2:SLC5A2:SLC17A7:PTH2R:PAX3:OGG1:SLC6A11:GYPB:MEF2C:LOX:ENPP4:RCAN2:PAX4	http://www.gsea-msigdb.org/gsea/msigdb/cards/MODULE_41
Computational_gene_sets	MODULE_55	826	54	2.59601e-07	2.78422e-05	CNKSR1:NR0B2:GPR3:LAPTM5:AMY2B:SELE:FMO3:ITIH2:DPYSL4:ECHS1:BARX2:AQP5:SMAGP:KRT7:KRT86:KRT5:KRT4:KRT18:ZIC2:SIX6:ACTN1:EXD2:SLC10A1:LGMN:CHGA:IFI27:SERPINA6:SERPINA1:TCL1A:AQP8:IL4R:NUPR1:BCKDK:PRSS8:EMP3:DBP:SLC17A7:CPS1:FN1:IGFBP2:SPP2:COL6A3:SLC6A11:ALDH1L1:MCM2:MGLL:GATA2:SPRY1:GYPB:FAT1:MEF2C:ALDH7A1:PAX4:EIF4EBP1	http://www.gsea-msigdb.org/gsea/msigdb/cards/MODULE_55
Computational_gene_sets	MODULE_11	537	40	3.71562e-07	3.23605e-05	STMN1:AHDC1:LAPTM5:COLGALT2:ZBTB18:CELF2:DPYSL4:TENM4:KRT86:KRT4:ZIC2:RTN1:EXD2:GALC:CHGA:MOAP1:IFI27:SERPINA1:CACNG3:NUPR1:CORO1A:SPHK2:DBP:CA11:CD37:SLC17A7:MAP2:IGFBP2:SCG2:ATP2B2:FAT1:MEF2C:ALDH7A1:RCAN2:PAX4:STMN2:TLE1:NTRK2:GABBR2:TNC	http://www.gsea-msigdb.org/gsea/msigdb/cards/MODULE_11
Computational_gene_sets	MODULE_64	517	39	3.77162e-07	3.23605e-05	NR0B2:GPR3:FGR:PTAFR:LAPTM5:XCL1:SELL:FASLG:TNFSF4:PRKCQ:AQP5:GPR183:PRKCH:SLC10A1:GPR65:AQP8:IL4R:LAT:SPN:ITGAL:ITGAM:ITGAX:CD37:PTH2R:LANCL1:CCL20:OXTR:SLC6A11:SLC6A1:GYPB:EDNRA:FAT1:NPR3:MEP1A:AHR:WNT2:NRG1:NRG1-IT2:DAPK1:TNC	http://www.gsea-msigdb.org/gsea/msigdb/cards/MODULE_64
Computational_gene_sets	MODULE_118	403	33	4.80343e-07	3.74668e-05	STMN1:CNKSR1:ARID1A:GPR3:LAPTM5:KRT18:ZIC2:SIX6:ACTN1:EXD2:IFI27:TCL1A:SEC11A:PLK1:AQP8:CORO1A:EMP3:DBP:CD37:FN1:IGFBP2:TPX2:HCK:SLC6A11:MCM2:MGLL:MAD2L1:CCNA2:LOX:ALDH7A1:CALU:EIF4EBP1:TNC	http://www.gsea-msigdb.org/gsea/msigdb/cards/MODULE_118
Computational_gene_sets	MODULE_220	332	29	6.32848e-07	4.52486e-05	COL11A1:CELF2:DPYSL4:POU6F1:KRT85:KRT6B:KRT6A:KRT5:KRT2:RTN1:SIX6:SIX1:GPR65:TCL1A:CTF1:EMP3:LHB:ADAM23:COL6A3:ID1:CAV3:FGF2:ISL1:MEF2C:WNT2:NRG1:NRG1-IT2:STMN2:TLE1:NTRK2	http://www.gsea-msigdb.org/gsea/msigdb/cards/MODULE_220
Computational_gene_sets	MODULE_37	469	36	6.96823e-07	4.59903e-05	GPATCH3:EYA3:SELE:TNFSF4:PTGS2:HNRNPU-AS1:HNRNPU:GATA3:CELF2:SLC11A2:LMO7:KDELC1:UNC79:IFI27:PAPOLA:KIAA0556:SPNS1:ALDOA:ZNF764:ITGAM:CHD9:LMTK3:C19orf73:BARD1:MREG:COL6A3:TIMP4:FABP2:MTMR12:CCNH:PHAX:SLC25A27:WNT2:AASS:IRF5:STRIP2:ERLIN2	http://www.gsea-msigdb.org/gsea/msigdb/cards/MODULE_37
Computational_gene_sets	MORF_PAX7	267	25	1.04783e-06	6.09805e-05	CNKSR1:TBX19:DPT:COLGALT2:TENM4:BARX2:AQP5:POU6F1:KRT86:KRT2:KRT1:SIX6:ADAM20:VKORC1:KAT8:COX6A2:BCL2:SLC17A7:GPR1:ATP2B2:NR3C2:NR2F1:HTR1B:EXOC4:RALYL	http://www.gsea-msigdb.org/gsea/msigdb/cards/MORF_PAX7
Computational_gene_sets	MODULE_438	68	12	1.06609e-06	6.09805e-05	STMN1:KRT7:KRT6B:KRT6A:KRT5:KRT2:KRT4:KRT8:CORO1A:MAP2:STMN2:TNC	http://www.gsea-msigdb.org/gsea/msigdb/cards/MODULE_438
Computational_gene_sets	MODULE_69	524	38	1.38071e-06	6.82824e-05	GPATCH3:EYA3:SELP:SELE:TNFSF4:PTGS2:HNRNPU-AS1:HNRNPU:GATA3:CELF2:SLC11A2:LMO7:KDELC1:SRSF5:UNC79:IFI27:PAPOLA:KIAA0556:SPNS1:ALDOA:ITGAM:CHD9:ELSPBP1:LMTK3:C19orf73:BARD1:MREG:COL6A3:BHLHE40:TIMP4:FABP2:MTMR12:CCNH:PHAX:SLC25A27:PHIP:AASS:STRIP2:ERLIN2	http://www.gsea-msigdb.org/gsea/msigdb/cards/MODULE_69
Computational_gene_sets	MODULE_7	237	23	1.51514e-06	6.82824e-05	ARID1A:NR0B2:WASF2:SCYL3:DPYSL4:BARX2:POU6F1:SMAGP:KRT6A:SIX6:ADAM20:ZC3H14:TCL1A:NMB:CHP2:SPN:COX6A2:PTH2R:PAX3:OGG1:MEF2C:LOX:ARL4A	http://www.gsea-msigdb.org/gsea/msigdb/cards/MODULE_7
Computational_gene_sets	MODULE_117	719	47	1.54299e-06	6.82824e-05	CD52:PTAFR:F5:FASLG:PRG4:GLRX3:AQP2:KRT81:KRT5:GPR183:RTN1:PRKCH:ZBTB1:SLC10A1:GPR65:IFI27:TCL1B:BDKRB1:SLC28A1:ATP2A1:TBX6:CORO1A:ITGAM:CA11:ICOS:ACADL:ERBB4:IGFBP2:SCG2:CCL20:SPP2:SLC6A1:TIMP4:C3orf27:PDE5A:TRPC3:POU4F2:F11:CDH6:POLR3G:PLA2G7:MEP1A:ETV1:AGR2:TFEC:GRM8:DAPK1	http://www.gsea-msigdb.org/gsea/msigdb/cards/MODULE_117
Computational_gene_sets	MODULE_52	425	33	1.55959e-06	6.82824e-05	STMN1:ARID1A:LAPTM5:ECHS1:KRT7:KRT86:KRT4:KRT18:ZIC2:ACTN1:IFI27:SERPINA6:SERPINA1:SEC11A:PLK1:SRSF2:EMP3:FN1:IGFBP2:TPX2:OGG1:MCM2:MGLL:MAD2L1:CCNA2:FAT1:LOX:ALDH7A1:CALU:MEST:EIF4EBP1:LSM1:TNC	http://www.gsea-msigdb.org/gsea/msigdb/cards/MODULE_52
Computational_gene_sets	MORF_RAD51L3	386	31	1.59167e-06	6.82824e-05	TBX19:COLGALT2:SMYD3:TENM4:BARX2:OPCML:POU6F1:SLC4A8:KRT86:KRT2:ITGBL1:SIX6:ADAM20:FLRT2:ADAMTSL3:COX6A2:FUT1:SLC17A7:GPR1:MAP2:ATP2B2:FGF2:NR3C2:ISL1:ITGA2:NR2F1:SEMA6A:HTR1B:PRPS1L1:EXOC4:TPD52	http://www.gsea-msigdb.org/gsea/msigdb/cards/MORF_RAD51L3
Computational_gene_sets	MODULE_98	393	31	2.31341e-06	9.45193e-05	PPP1R8:TPR:ZBTB18:ZNF124:KRT6B:TOX4:HIF1A:ZBTB25:ZFP36L1:PLK1:KIF22:MAZ:PPP4C:ZNF646:FUS:SRSF2:LIG1:SUMO1:MAP2:BARD1:AGFG1:COPS8:VHL:MAD2L1:CCNA2:SMAD1:ETV1:CALU:NRF1:LSM1:TLE1	http://www.gsea-msigdb.org/gsea/msigdb/cards/MODULE_98
Computational_gene_sets	MORF_ERCC4	320	27	2.94028e-06	0.000114671	NR0B2:TBX19:COLGALT2:TENM4:POU6F1:SLC4A8:KRT86:KRT2:ITGBL1:SIX6:ADAM20:ADAMTSL3:VKORC1:COX6A2:SULT2B1:FUT1:NRP2:GPR1:MAP2:COL4A4:FGF2:NR3C2:ISL1:NR2F1:MEOX2:EXOC4:TPD52	http://www.gsea-msigdb.org/gsea/msigdb/cards/MORF_ERCC4
Computational_gene_sets	MORF_NOS2A	288	25	4.10464e-06	0.000153121	TBX19:DPT:COLGALT2:TENM4:BARX2:AQP5:POU6F1:KRT86:KRT2:KRT1:SIX6:ADAM20:ADAMTSL3:COX6A2:BCL2:SULT2B1:GPR1:MAP2:ATP2B2:SLC6A11:NR3C2:NR2F1:HTR1B:PRPS1L1:EXOC4	http://www.gsea-msigdb.org/gsea/msigdb/cards/MORF_NOS2A
Computational_gene_sets	MORF_CAMK4	289	25	4.36384e-06	0.000156007	TBX19:COLGALT2:SMYD3:TENM4:POU6F1:SLC4A8:KRT86:KRT2:ITGBL1:SIX6:ADAM20:FLRT2:ADAMTSL3:COX6A2:FUT1:GPR1:MAP2:COL4A4:ATP2B2:FGF2:NR3C2:ISL1:NR2F1:PRPS1L1:EXOC4	http://www.gsea-msigdb.org/gsea/msigdb/cards/MORF_CAMK4
Computational_gene_sets	MORF_ATF2	329	27	4.93034e-06	0.000169209	TBX19:COLGALT2:SMYD3:TENM4:BARX2:POU6F1:SLC4A8:KRT86:KRT83:KRT2:ITGBL1:SIX6:ADAM20:FLRT2:ADAMTSL3:COX6A2:FUT1:GPR1:MAP2:ATP2B2:FGF2:NR3C2:ISL1:SEMA6A:PRPS1L1:EXOC4:TLE1	http://www.gsea-msigdb.org/gsea/msigdb/cards/MORF_ATF2
Computational_gene_sets	MODULE_94	370	29	5.48533e-06	0.000181016	SELP:SELE:PRKCQ:CELF2:ARHGAP32:SLC11A2:KRT18:GPR183:SIX6:DIO2:CHGA:KLHL25:ABHD2:CACNG3:AQP8:QPRT:RNF40:ZNF646:CARD8:LHB:CGB:PTH2R:SCG2:ARL4C:AGAP1:ITGA2:PLA2G7:STMN2:DAPK1	http://www.gsea-msigdb.org/gsea/msigdb/cards/MODULE_94
Computational_gene_sets	MODULE_137	540	37	6.92501e-06	0.000220061	STMN1:AHDC1:ZBTB18:CELF2:DPYSL4:TENM4:KRT86:KRT4:ZIC2:RTN1:SIX6:EXD2:CHGA:IFI27:SERPINA1:CACNG3:NUPR1:CORO1A:SPHK2:DBP:CA11:SLC17A7:MAP2:IGFBP2:SCG2:ATP2B2:FAT1:MEF2C:ALDH7A1:RCAN2:PAX4:EIF4EBP1:STMN2:TLE1:NTRK2:GABBR2:TNC	http://www.gsea-msigdb.org/gsea/msigdb/cards/MODULE_137
Computational_gene_sets	MODULE_8	419	31	8.48105e-06	0.000259884	STMN1:PIGC:ITIH2:ECHS1:SLC11A2:KRT18:ACTN1:SERPINA6:SERPINA1:SEC11A:PLK1:IL4R:NUPR1:SRSF2:FN1:CCL20:TPX2:SEC13:MCM2:MAD2L1:CCNA2:FAT1:TNFAIP8:ARL4A:AHR:CALU:MEST:GTF2E2:EIF4EBP1:LSM1:TLE1	http://www.gsea-msigdb.org/gsea/msigdb/cards/MODULE_8
Computational_gene_sets	MODULE_38	462	33	9.1614e-06	0.00026384	CNKSR1:FGR:LAPTM5:DPT:GATA3:ECHS1:AQP5:SMAGP:KRT7:KRT86:KRT18:LGMN:IFI27:IL4R:MVP:SRCAP:PRSS8:SLC5A2:EMP3:LHB:CGB:FN1:IGFBP2:ARL4C:COL6A3:MCM2:MGLL:GATA2:PAX4:CALU:MEST:TLE1:DAPK1	http://www.gsea-msigdb.org/gsea/msigdb/cards/MODULE_38
Computational_gene_sets	MODULE_66	547	37	9.22518e-06	0.00026384	STMN1:AHDC1:ZBTB18:CELF2:DPYSL4:TENM4:KRT86:KRT4:ZIC2:RTN1:SIX6:EXD2:CHGA:IFI27:SERPINA1:CACNG3:NUPR1:CORO1A:SPHK2:DBP:CA11:LHB:SLC17A7:MAP2:IGFBP2:SCG2:ATP2B2:FAT1:MEF2C:ALDH7A1:RCAN2:PAX4:STMN2:TLE1:NTRK2:GABBR2:TNC	http://www.gsea-msigdb.org/gsea/msigdb/cards/MODULE_66
Computational_gene_sets	MODULE_179	466	33	1.0937e-05	0.000302708	GPATCH3:EYA3:AMY2B:SELP:TNFSF4:PTGS2:HNRNPU-AS1:HNRNPU:CELF2:METTL7A:SLC11A2:KDELC1:HIF1A:UNC79:PAPOLA:KIAA0556:SPNS1:ALDOA:ITGAM:CHD9:LMTK3:C19orf73:FN1:MREG:COL6A3:TIMP4:FABP2:MTMR12:PHAX:SLC25A27:PHIP:AASS:STRIP2:ERLIN2	http://www.gsea-msigdb.org/gsea/msigdb/cards/MODULE_179
Computational_gene_sets	MODULE_136	489	34	1.18827e-05	0.000314248	GPATCH3:EYA3:SELP:TNFSF4:PTGS2:HNRNPU-AS1:HNRNPU:GATA3:CELF2:SLC11A2:LMO7:KDELC1:UNC79:IFI27:PAPOLA:KIAA0556:SPNS1:ALDOA:ITGAM:CHD9:ELSPBP1:LMTK3:C19orf73:BARD1:MREG:COL6A3:TIMP4:FABP2:MTMR12:CCNH:PHAX:SLC25A27:AASS:STRIP2:ERLIN2	http://www.gsea-msigdb.org/gsea/msigdb/cards/MODULE_136
Computational_gene_sets	MODULE_255	448	32	1.24467e-05	0.000314248	GPATCH3:EYA3:AMY2B:SELP:TNFSF4:PTGS2:CELF2:METTL7A:SLC11A2:KDELC1:HIF1A:UNC79:PAPOLA:KIAA0556:SPNS1:ALDOA:ITGAM:CHD9:LMTK3:C19orf73:FN1:MREG:COL6A3:TIMP4:FABP2:MTMR12:PHAX:SLC25A27:PHIP:AASS:STRIP2:ERLIN2	http://www.gsea-msigdb.org/gsea/msigdb/cards/MODULE_255
Computational_gene_sets	MORF_FOSL1	407	30	1.26555e-05	0.000314248	CNKSR1:NR0B2:TBX19:DPT:COLGALT2:TENM4:BARX2:AQP5:POU6F1:SLC4A8:KRT86:KRT2:ITGBL1:SIX6:ADAM20:ADAMTSL3:VKORC1:COX6A2:BCL2:SULT2B1:SLC17A7:NRP2:GPR1:MAP2:ATP2B2:SLC6A11:NR3C2:NR2F1:HTR1B:EXOC4	http://www.gsea-msigdb.org/gsea/msigdb/cards/MORF_FOSL1
Computational_gene_sets	MORF_SUPT3H	327	26	1.2819e-05	0.000314248	TBX19:COLGALT2:SMYD3:TENM4:BARX2:OPCML:POU6F1:SLC4A8:KRT2:ITGBL1:SIX6:ADAM20:FLRT2:ADAMTSL3:COX6A2:FUT1:GPR1:MAP2:ATP2B2:FGF2:NR3C2:ISL1:ITGA2:SEMA6A:MEOX2:EXOC4	http://www.gsea-msigdb.org/gsea/msigdb/cards/MORF_SUPT3H
Computational_gene_sets	MODULE_95	557	37	1.37426e-05	0.000327533	GPN2:FAM46B:HCRTR1:ITIH5:AQP2:DIS3:NALCN:TOX4:ZBTB25:ACTN1:KLHL25:NTRK3:GTF3C1:NFATC2IP:SEZ6L2:STX1B:CABP5:SLC6A16:MPP4:ICOS:ZDBF2:COL4A4:SPP2:KIF3B:PLXNA1:PDE5A:GYPB:ADAMTS12:CYP39A1:THSD7A:HDAC9:CPA1:PURG:EIF4EBP1:STAR:NTRK2:TDRD7	http://www.gsea-msigdb.org/gsea/msigdb/cards/MODULE_95
Computational_gene_sets	MORF_PTPRB	253	22	1.47953e-05	0.000343092	TBX19:COLGALT2:SMYD3:TENM4:POU6F1:SLC4A8:KRT2:SIX6:ADAM20:FLRT2:ADAMTSL3:COX6A2:FUT1:GPR1:MAP2:FGF2:NR3C2:ISL1:ITGA2:MEOX2:EXOC4:TPD52	http://www.gsea-msigdb.org/gsea/msigdb/cards/MORF_PTPRB
Computational_gene_sets	MODULE_100	539	36	1.59131e-05	0.000359302	STMN1:AHDC1:ZBTB18:CELF2:DPYSL4:TENM4:KRT86:KRT4:ZIC2:RTN1:SIX6:EXD2:CHGA:IFI27:SERPINA1:CACNG3:NUPR1:CORO1A:SPHK2:DBP:CA11:SLC17A7:MAP2:IGFBP2:SCG2:ATP2B2:FAT1:MEF2C:ALDH7A1:RCAN2:PAX4:STMN2:TLE1:NTRK2:GABBR2:TNC	http://www.gsea-msigdb.org/gsea/msigdb/cards/MODULE_100
Computational_gene_sets	MODULE_163	562	37	1.66932e-05	0.00036339	GPN2:FAM46B:HCRTR1:ITIH5:AQP2:DIS3:NALCN:TOX4:ZBTB25:ACTN1:KLHL25:NTRK3:GTF3C1:NFATC2IP:SEZ6L2:STX1B:CABP5:SLC6A16:MPP4:ICOS:ZDBF2:COL4A4:SPP2:KIF3B:PLXNA1:PDE5A:GYPB:ADAMTS12:CYP39A1:THSD7A:HDAC9:CPA1:PURG:EIF4EBP1:STAR:NTRK2:TDRD7	http://www.gsea-msigdb.org/gsea/msigdb/cards/MODULE_163
Computational_gene_sets	MORF_TNFRSF6	166	17	1.69413e-05	0.00036339	TBX19:COLGALT2:TENM4:OPCML:POU6F1:SLC4A8:KRT2:ADAM20:FLRT2:ADAMTSL3:COX6A2:FUT1:MAP2:FGF2:NR3C2:EXOC4:TPD52	http://www.gsea-msigdb.org/gsea/msigdb/cards/MORF_TNFRSF6
Computational_gene_sets	MODULE_53	397	29	2.07263e-05	0.00042465	STMN1:CNKSR1:ARID1A:GPR3:FGR:LAPTM5:CREG1:SAC3D1:KRT86:KRT4:ZIC2:SIX6:EXD2:TCL1A:NMB:PLK1:AQP8:CORO1A:EMP3:DBP:CD37:IGFBP2:TPX2:HCK:SLC6A11:MCM2:MAD2L1:CCNA2:EIF4EBP1	http://www.gsea-msigdb.org/gsea/msigdb/cards/MODULE_53
Computational_gene_sets	MORF_MDM2	278	23	2.1265e-05	0.00042465	TBX19:DPT:COLGALT2:TENM4:BARX2:POU6F1:SLC4A8:KRT86:KRT2:KRT1:ITGBL1:SIX6:ADAM20:ADAMTSL3:VKORC1:COX6A2:GPR1:MAP2:ATP2B2:FGF2:NR3C2:PRPS1L1:EXOC4	http://www.gsea-msigdb.org/gsea/msigdb/cards/MORF_MDM2
Computational_gene_sets	MORF_MAGEA8	259	22	2.1282e-05	0.00042465	TBX19:COLGALT2:SMYD3:TENM4:POU6F1:SLC4A8:KRT2:ITGBL1:SIX6:ADAM20:FLRT2:ADAMTSL3:FUT1:ICOS:GPR1:MAP2:ATP2B2:FGF2:NR3C2:ISL1:PRPS1L1:EXOC4	http://www.gsea-msigdb.org/gsea/msigdb/cards/MORF_MAGEA8
Computational_gene_sets	MODULE_301	153	16	2.29197e-05	0.000446934	FGR:SELP:BIN2:SEL1L:FLRT2:TCL1A:NTRK3:IL4R:ZNF423:BCL2:DBP:CTLA4:COL4A4:DGKD:HMGN3:HDAC9	http://www.gsea-msigdb.org/gsea/msigdb/cards/MODULE_301
Computational_gene_sets	MORF_MLLT10	301	24	2.60009e-05	0.000493864	TBX19:COLGALT2:SMYD3:TENM4:BARX2:POU6F1:SLC4A8:KRT86:KRT2:ITGBL1:SIX6:ADAM20:FLRT2:ADAMTSL3:COX6A2:SULT2B1:FUT1:GPR1:MAP2:FGF2:NR3C2:EXOC4:TPD52:TLE1	http://www.gsea-msigdb.org/gsea/msigdb/cards/MORF_MLLT10
Computational_gene_sets	MODULE_145	107	13	2.72379e-05	0.000493864	FGR:BIN2:SEL1L:TCL1A:NTRK3:IL4R:BCL2:DBP:CTLA4:COL4A4:DGKD:HMGN3:HDAC9	http://www.gsea-msigdb.org/gsea/msigdb/cards/MODULE_145
Computational_gene_sets	MODULE_17	362	27	2.74621e-05	0.000493864	STMN1:LAPTM5:PIGC:COLGALT2:CELF2:KRT4:KRT18:ZIC2:MTHFD1:VRK1:SEC11A:PLK1:PPP4C:SRSF2:EMP3:ATIC:BCL2L1:TPX2:SEC13:MCM2:GATA2:CCNA2:ARL4A:CALU:GTF2E2:EIF4EBP1:DDHD2	http://www.gsea-msigdb.org/gsea/msigdb/cards/MODULE_17
Computational_gene_sets	MODULE_122	139	15	2.82531e-05	0.000493864	COL16A1:COL11A1:SELP:SELL:ITGBL1:ITGAL:ITGAM:ITGAX:FN1:COL6A3:FAT1:CDH6:ITGA2:WNT2:TNC	http://www.gsea-msigdb.org/gsea/msigdb/cards/MODULE_122
Computational_gene_sets	MORF_BRCA1	264	22	2.85324e-05	0.000493864	CNKSR1:TBX19:DPT:COLGALT2:BARX2:POU6F1:SLC4A8:KRT86:KRT2:TPP2:ADAM20:COX6A2:CHD9:SULT2B1:NRP2:MAP2:SLC6A11:SNX4:MAD2L1:NR3C2:CETN3:KLHDC10	http://www.gsea-msigdb.org/gsea/msigdb/cards/MORF_BRCA1
Computational_gene_sets	MODULE_44	323	25	2.92608e-05	0.000493864	CD52:LAPTM5:CREG1:DPT:SELL:CELF2:KRT5:KRT4:KRT18:ZIC2:ACTN1:LGMN:IFI27:ISG20:IL4R:NUPR1:CORO1A:BCL2:EMP3:CD37:FN1:IGFBP2:INPP5D:COL6A3:TNFAIP8	http://www.gsea-msigdb.org/gsea/msigdb/cards/MODULE_44
Computational_gene_sets	MODULE_412	13	5	2.93556e-05	0.000493864	ITGAL:ITGAM:ITGAX:ITGA2:TNC	http://www.gsea-msigdb.org/gsea/msigdb/cards/MODULE_412
Computational_gene_sets	MORF_ARL3	304	24	3.05161e-05	0.000503516	TBX19:DPT:COLGALT2:TENM4:BARX2:AQP5:POU6F1:SLC4A8:KRT86:KRT2:SIX6:ADAM20:ADAMTSL3:COX6A2:BCL2:SULT2B1:NRP2:MAP2:SLC6A11:NR3C2:NR2F1:HTR1B:EXOC4:TPD52	http://www.gsea-msigdb.org/gsea/msigdb/cards/MORF_ARL3
Computational_gene_sets	MODULE_197	174	17	3.11837e-05	0.000504823	KHDRBS1:ZBTB18:ZNF124:TOX4:SIX6:HIF1A:PLK1:KIF22:MAZ:CORO1A:ZNF646:ZNF267:LANCL1:BRPF1:MAD2L1:CCNA2:TLE1	http://www.gsea-msigdb.org/gsea/msigdb/cards/MODULE_197
Computational_gene_sets	MODULE_238	159	16	3.6855e-05	0.000585586	FGR:SELP:BIN2:SEL1L:FLRT2:TCL1A:NTRK3:IL4R:ZNF423:BCL2:DBP:CTLA4:COL4A4:DGKD:HMGN3:HDAC9	http://www.gsea-msigdb.org/gsea/msigdb/cards/MODULE_238
Computational_gene_sets	MODULE_6	411	29	3.89729e-05	0.000607978	CNKSR1:AHDC1:LAPTM5:ECHS1:AQP5:KRT7:KRT5:KRT4:KRT18:ZIC2:SIX1:ACTN1:LGMN:IFI27:SERPINA1:SEC11A:IL4R:NUPR1:MVP:PRSS8:EMP3:DBP:FN1:IGFBP2:COL6A3:MGLL:SPRY1:AGR2:TNC	http://www.gsea-msigdb.org/gsea/msigdb/cards/MODULE_6
Computational_gene_sets	MODULE_84	541	35	3.99173e-05	0.00061159	STMN1:CD52:NR0B2:FGR:LAPTM5:CREG1:SELL:CELF2:KRT86:KRT5:KRT4:KRT18:SIX6:ACTN1:GPR65:LGMN:IFI27:SERPINA1:TCL1A:ISG20:IL4R:NUPR1:CORO1A:ITGAL:ITGAM:EMP3:DBP:CD37:FN1:IGFBP2:COL6A3:HCK:MGLL:TNFAIP8:PLA2G7	http://www.gsea-msigdb.org/gsea/msigdb/cards/MODULE_84
Computational_gene_sets	GCM_RAN	196	18	4.22059e-05	0.000624361	POGK:VPS26B:CSRNP2:TENC1:MOAP1:UBR7:XPO6:TBC1D10B:CHD9:SLC8A2:ABI2:LANCL1:BCL2L1:KIF3B:ATP2B2:PHAX:ISCA1:GABBR2	http://www.gsea-msigdb.org/gsea/msigdb/cards/GCM_RAN
Computational_gene_sets	MODULE_361	144	15	4.27975e-05	0.000624361	FGR:SELP:BIN2:SEL1L:FLRT2:TCL1A:IL4R:ZNF423:BCL2:DBP:CD37:CTLA4:COL4A4:DGKD:HDAC9	http://www.gsea-msigdb.org/gsea/msigdb/cards/MODULE_361
Computational_gene_sets	MODULE_36	161	16	4.29339e-05	0.000624361	SNRNP40:AMY2B:SCYL3:UPF2:CSRNP2:PIBF1:UCHL3:PPM1A:FLRT2:GALC:RBBP6:ZNF646:BARD1:ASH2L:ISCA1:DAPK1	http://www.gsea-msigdb.org/gsea/msigdb/cards/MODULE_36
Computational_gene_sets	GCM_IL6ST	55	9	4.43845e-05	0.000634698	TENC1:TBC1D10B:LANCL1:KIF3B:ARL8B:ATP2B2:PHAX:DDHD2:TACC1	http://www.gsea-msigdb.org/gsea/msigdb/cards/GCM_IL6ST
Computational_gene_sets	MODULE_317	438	30	4.99299e-05	0.000702293	GPATCH3:EYA3:AMY2B:TNFSF4:PTGS2:CELF2:METTL7A:SLC11A2:KDELC1:HIF1A:UNC79:PAPOLA:KIAA0556:SPNS1:ITGAM:CHD9:LMTK3:C19orf73:FN1:MREG:COL6A3:TIMP4:FABP2:MTMR12:PHAX:SLC25A27:PHIP:AASS:STRIP2:ERLIN2	http://www.gsea-msigdb.org/gsea/msigdb/cards/MODULE_317
Computational_gene_sets	MODULE_99	356	26	5.44959e-05	0.000754153	IFI6:PTAFR:COL11A1:XCL1:F5:FASLG:PRG4:GLRX3:KRT76:SLC10A1:GTF2A1:C14orf132:ATP2A1:TBX6:CD2BP2:ERBB4:FN1:GBX2:SLC6A1:POU4F2:F11:MEP1A:ETV1:PPP1R3A:NRG1:NRG1-IT2:TNC	http://www.gsea-msigdb.org/gsea/msigdb/cards/MODULE_99
Computational_gene_sets	MODULE_33	379	27	6.03793e-05	0.000809744	PTAFR:SELL:PRRX1:INPP5A:KRT7:KRT81:KRT5:KRT4:KRT8:KRT18:LGMN:CHGA:TCL1A:SLC28A1:CORO1A:PRSS8:IRS1:CCL20:HCK:GATA2:FAT1:ARL4A:UBE2H:CPA1:MEST:NRG1:NRG1-IT2:TLE1	http://www.gsea-msigdb.org/gsea/msigdb/cards/MODULE_33
Computational_gene_sets	MODULE_112	258	21	6.04004e-05	0.000809744	SFN:PRG4:PRKCQ:ITIH2:KRT86:KRT4:CHGA:SERPINA6:SLC28A1:NTRK3:PRSS8:CPS1:SCG2:CCL20:TIMP4:GATA2:ISL1:MEF2C:RCAN2:NRG1:NRG1-IT2:TNC	http://www.gsea-msigdb.org/gsea/msigdb/cards/MODULE_112
Computational_gene_sets	MODULE_45	576	36	6.32442e-05	0.000834824	STMN1:CD52:RPS6KA1:FGR:PTAFR:LAPTM5:TBX19:DPT:SELL:CELF2:DPYSL4:KRT86:KRT4:ZIC2:SIX6:ACTN1:SERPINA1:TCL1A:ISG20:IL4R:SPN:MVP:CORO1A:ITGAL:SRCAP:ITGAM:SLC5A2:ADCY7:EMP3:CD37:INPP5D:ARL4C:HCK:ARPC4:GYPB:TNFAIP8	http://www.gsea-msigdb.org/gsea/msigdb/cards/MODULE_45
Computational_gene_sets	MODULE_3	382	27	6.89591e-05	0.000896469	STMN1:LAPTM5:ECHS1:KRT7:KRT4:KRT18:MTHFD1:ACTN1:SEC11A:PLK1:PPP4C:SRSF2:EMP3:ATIC:FN1:IGFBP2:TPX2:SEC13:MCM2:MGLL:MAD2L1:CCNA2:LOX:CALU:MEST:EIF4EBP1:LSM1	http://www.gsea-msigdb.org/gsea/msigdb/cards/MODULE_3
Computational_gene_sets	MORF_IFNA1	204	18	7.11401e-05	0.000911018	TBX19:COLGALT2:SMYD3:SLC4A8:KRT2:ITGBL1:SIX6:ADAM20:FLRT2:ADAMTSL3:FUT1:GPR1:MAP2:ATP2B2:FGF2:NR3C2:ISL1:EXOC4	http://www.gsea-msigdb.org/gsea/msigdb/cards/MORF_IFNA1
Computational_gene_sets	MODULE_532	405	28	7.47695e-05	0.000939936	GPATCH3:EYA3:AMY2B:PTGS2:CELF2:METTL7A:SLC11A2:KDELC1:UNC79:PAPOLA:KIAA0556:SPNS1:ITGAM:CHD9:LMTK3:C19orf73:FN1:MREG:COL6A3:TIMP4:FABP2:MTMR12:PHAX:SLC25A27:PHIP:AASS:STRIP2:ERLIN2	http://www.gsea-msigdb.org/gsea/msigdb/cards/MODULE_532
Computational_gene_sets	MODULE_146	102	12	7.55892e-05	0.000939936	GPR3:HCRTR1:OPCML:GPR183:GPR65:GPR1:PTH2R:LANCL1:OXTR:HRH1:EDNRA:NPR3	http://www.gsea-msigdb.org/gsea/msigdb/cards/MODULE_146
Computational_gene_sets	MODULE_18	450	30	8.12629e-05	0.000987564	STMN1:ARID1A:GPR161:TBX19:PIGC:KRT86:KRT4:KRT18:ZIC2:MTHFD1:ACTN1:PLK1:SLC5A2:SRSF2:EMP3:FN1:COPS8:TPX2:OGG1:ARPC4:MCM2:MAD2L1:CCNA2:GYPB:FAT1:CALU:IRF5:EIF4EBP1:LSM1:TNC	http://www.gsea-msigdb.org/gsea/msigdb/cards/MODULE_18
Computational_gene_sets	MORF_PDCD1	73	10	8.17215e-05	0.000987564	TBX19:SLC4A8:KRT2:ITGBL1:SIX6:ADAM20:ADAMTSL3:FUT1:NR3C2:EXOC4	http://www.gsea-msigdb.org/gsea/msigdb/cards/MORF_PDCD1
Computational_gene_sets	MODULE_459	429	29	8.32991e-05	0.000992647	GPATCH3:EYA3:AMY2B:PTGS2:CELF2:METTL7A:SLC11A2:KDELC1:HIF1A:UNC79:PAPOLA:KIAA0556:SPNS1:ITGAM:CHD9:LMTK3:C19orf73:FN1:MREG:COL6A3:TIMP4:FABP2:MTMR12:PHAX:SLC25A27:PHIP:AASS:STRIP2:ERLIN2	http://www.gsea-msigdb.org/gsea/msigdb/cards/MODULE_459
Computational_gene_sets	MODULE_111	153	15	8.60273e-05	0.00101112	FGR:ACVR1B:KRT86:KRT6A:KRT2:SLC10A1:IL4R:CTF1:SLC5A2:INPP5D:EDEM1:GATA2:MEF2C:IRF5:DAPK1	http://www.gsea-msigdb.org/gsea/msigdb/cards/MODULE_111
Computational_gene_sets	MODULE_205	305	23	8.89869e-05	0.00103177	WASF2:MED18:COLGALT2:TMEM45B:ST14:KRT4:WDR89:TSHR:C14orf132:KIAA0556:PYCARD:CABP5:PPFIA3:ADAM23:HJURP:TPX2:SRGAP3:THUMPD3:FANCD2:CCNA2:CEP41:EIF4EBP1:HEY1	http://www.gsea-msigdb.org/gsea/msigdb/cards/MODULE_205
Computational_gene_sets	MODULE_176	228	19	9.75968e-05	0.00109063	SFN:PRKCQ:ITIH2:KRT86:KRT4:CHGA:SERPINA6:SLC28A1:NTRK3:CPS1:SCG2:CCL20:TIMP4:GATA2:ISL1:MEF2C:RCAN2:NRG1:NRG1-IT2:TNC	http://www.gsea-msigdb.org/gsea/msigdb/cards/MODULE_176
Computational_gene_sets	MODULE_378	433	29	9.78768e-05	0.00109063	GPATCH3:EYA3:AMY2B:PTGS2:CELF2:METTL7A:SLC11A2:KDELC1:HIF1A:UNC79:PAPOLA:KIAA0556:SPNS1:ITGAM:CHD9:LMTK3:C19orf73:FN1:MREG:COL6A3:TIMP4:FABP2:MTMR12:PHAX:SLC25A27:PHIP:AASS:STRIP2:ERLIN2	http://www.gsea-msigdb.org/gsea/msigdb/cards/MODULE_378
Computational_gene_sets	MODULE_5	433	29	9.78768e-05	0.00109063	CD52:RPS6KA1:FGR:LAPTM5:SELL:ECHS1:KRT7:KRT18:ACTN1:LGMN:IFI27:SERPINA1:SEC11A:IL4R:NUPR1:MVP:CORO1A:ITGAM:EMP3:CD37:FN1:COL6A3:ID1:HCK:MGLL:GATA2:AGR2:CALU:TNC	http://www.gsea-msigdb.org/gsea/msigdb/cards/MODULE_5
Computational_gene_sets	MODULE_119	140	14	0.000118516	0.00130368	RNPC3:SELP:SELL:PRKCQ:KLF12:PRKCH:SYNE2:ISG20:DBP:FLT3LG:NYAP2:ABTB1:ITGA1:KIF27	http://www.gsea-msigdb.org/gsea/msigdb/cards/MODULE_119
Computational_gene_sets	MODULE_27	354	25	0.000127637	0.00138624	NR0B2:PTAFR:SELP:MYOC:OPCML:GPR183:PRKCH:GPR65:BDKRB1:IL4R:ITGAL:ITGAM:ITGAX:PTH2R:LANCL1:ERBB4:OXTR:HRH1:EDNRA:NPR3:NR2F1:AHR:ITGB8:NTRK2:TNC	http://www.gsea-msigdb.org/gsea/msigdb/cards/MODULE_27
Computational_gene_sets	MORF_CD8A	126	13	0.000149855	0.0016072	TBX19:TENM4:POU6F1:SLC4A8:KRT2:ITGBL1:ADAM20:ADAMTSL3:COX6A2:MAP2:NR3C2:ITGA2:EXOC4	http://www.gsea-msigdb.org/gsea/msigdb/cards/MORF_CD8A
Computational_gene_sets	MORF_PRKCA	181	16	0.000172113	0.00180685	TBX19:SMYD3:TENM4:POU6F1:SLC4A8:KRT2:ITGBL1:SIX6:ADAM20:FLRT2:ADAMTSL3:FUT1:GPR1:MAP2:NR3C2:EXOC4	http://www.gsea-msigdb.org/gsea/msigdb/cards/MORF_PRKCA
Computational_gene_sets	MORF_FSHR	278	21	0.000172682	0.00180685	TBX19:COLGALT2:SMYD3:TENM4:POU6F1:SLC4A8:KRT2:ITGBL1:SIX6:ADAM20:FLRT2:ADAMTSL3:COX6A2:FUT1:GPR1:MAP2:ATP2B2:FGF2:NR3C2:ISL1:EXOC4	http://www.gsea-msigdb.org/gsea/msigdb/cards/MORF_FSHR
Computational_gene_sets	MODULE_411	80	10	0.000178269	0.00184283	SLC9A1:FABP3:ZFP36L1:SLC10A1:NOD2:FUT1:CARF:ZNF608:RNF133:CPA1	http://www.gsea-msigdb.org/gsea/msigdb/cards/MODULE_411
Computational_gene_sets	MODULE_13	517	32	0.000187817	0.00191841	CNKSR1:GPR3:GPR161:TBX19:DPT:COLGALT2:TUBGCP2:SAC3D1:ST14:AQP5:POU6F1:KRT86:KRT85:KRT2:KRT4:SIX1:EXD2:PLK1:SPN:SRCAP:CTF1:SLC5A2:SLC17A7:INPP5D:EDEM1:ARPC4:TTLL3:SLC6A11:ALDH1L1:MCM2:GYPB:IRF5	http://www.gsea-msigdb.org/gsea/msigdb/cards/MODULE_13
Computational_gene_sets	MODULE_198	303	22	0.000214709	0.0021673	STMN1:KHDRBS1:ZNF124:KRT6B:HIF1A:ZBTB25:ZFP36L1:PLK1:KIF22:MAZ:PPP4C:FUS:SRSF2:LIG1:SUMO1:MAP2:BARD1:MAD2L1:CCNA2:CALU:LSM1:TLE1	http://www.gsea-msigdb.org/gsea/msigdb/cards/MODULE_198
Computational_gene_sets	MODULE_47	224	18	0.000231285	0.00230747	WDTC1:COL16A1:JAM3:HIF1A:ACTN1:EMP3:FN1:SCG2:SH3BP4:COL6A3:LMCD1:EDNRA:PRR16:LOX:PPIC:THSD7A:CALU:TNC	http://www.gsea-msigdb.org/gsea/msigdb/cards/MODULE_47
Computational_gene_sets	MODULE_341	84	10	0.000267535	0.00263845	SLC9A1:FABP3:ZFP36L1:SLC10A1:NOD2:FUT1:CARF:ZNF608:RNF133:CPA1	http://www.gsea-msigdb.org/gsea/msigdb/cards/MODULE_341
Computational_gene_sets	MODULE_188	134	13	0.000276821	0.00269901	FGR:BIN2:SEL1L:TCL1A:NTRK3:IL4R:BCL2:DBP:CTLA4:COL4A4:DGKD:HMGN3:HDAC9	http://www.gsea-msigdb.org/gsea/msigdb/cards/MODULE_188
Computational_gene_sets	MORF_ITGA2	56	8	0.000310976	0.00292919	OPCML:SLC4A8:KRT2:ADAMTSL3:MAP2:NR3C2:ITGA2:EXOC4	http://www.gsea-msigdb.org/gsea/msigdb/cards/MORF_ITGA2
Computational_gene_sets	GNF2_ITGB2	56	8	0.000310976	0.00292919	SH3BGRL3:FGR:THEMIS2:BIN2:PYCARD:ITGAM:ITGAX:HCK	http://www.gsea-msigdb.org/gsea/msigdb/cards/GNF2_ITGB2
Computational_gene_sets	MORF_ESR1	172	15	0.000314086	0.00292919	TBX19:DPT:BARX2:AQP5:POU6F1:KRT86:KRT2:KRT1:KAT8:COX6A2:SLC5A2:CHD9:BCL2:SULT2B1:SLC6A11	http://www.gsea-msigdb.org/gsea/msigdb/cards/MORF_ESR1
Computational_gene_sets	MORF_STK17A	172	15	0.000314086	0.00292919	CNKSR1:TBX19:DPT:TENM4:AQP5:POU6F1:KRT86:ADAM20:VKORC1:KAT8:COX6A2:BCL2:SLC6A11:NR2F1:HTR1B	http://www.gsea-msigdb.org/gsea/msigdb/cards/MORF_STK17A
Computational_gene_sets	MORF_CDH4	136	13	0.000320102	0.0029532	TBX19:COLGALT2:TENM4:KRT2:SIX6:ADAM20:ADAMTSL3:SLC17A7:GPR1:MAP2:FGF2:NR3C2:EXOC4	http://www.gsea-msigdb.org/gsea/msigdb/cards/MORF_CDH4
Computational_gene_sets	MODULE_342	211	17	0.000330644	0.003018	STMN1:CNKSR1:GATA3:KRT7:KRT6B:KRT6A:KRT5:KRT8:KRT18:SLC8A3:PRSS8:LMTK3:CA11:IGFBP2:FAT1:MYO6:AGR2	http://www.gsea-msigdb.org/gsea/msigdb/cards/MODULE_342
Computational_gene_sets	MORF_PPP2R5B	174	15	0.000355532	0.00321102	CNKSR1:TBX19:COLGALT2:TENM4:BARX2:POU6F1:KRT86:KRT2:ADAM20:COX6A2:SULT2B1:GPR1:NR3C2:NR2F1:EXOC4	http://www.gsea-msigdb.org/gsea/msigdb/cards/MORF_PPP2R5B
Computational_gene_sets	MODULE_12	358	24	0.000370795	0.00331398	AHDC1:LAPTM5:COL16A1:COL11A1:COLGALT2:ECHS1:SLC11A2:KRT86:RTN1:NUPR1:EMP3:FN1:IGFBP2:COL6A3:MGLL:FAT1:NR2F1:LOX:ALDH7A1:PAX4:STMN2:TLE1:NTRK2:TNC	http://www.gsea-msigdb.org/gsea/msigdb/cards/MODULE_12
Computational_gene_sets	GNF2_FGR	32	6	0.00039289	0.00347525	SH3BGRL3:FGR:THEMIS2:PYCARD:ITGAM:HCK	http://www.gsea-msigdb.org/gsea/msigdb/cards/GNF2_FGR
Computational_gene_sets	MODULE_332	45	7	0.000431887	0.00378122	PCBP2:DIS3:PIBF1:UCHL3:TPP2:ISG20:SNX4	http://www.gsea-msigdb.org/gsea/msigdb/cards/MODULE_332
Computational_gene_sets	MODULE_129	218	17	0.000481734	0.00417503	ZNF593:CD52:COL11A1:AMY2B:PCCA:SYNE2:RDH11:SLC10A1:LGMN:C14orf132:BCKDK:BCL2L1:SLC6A1:ALDH7A1:HDAC9:NRG1:NRG1-IT2:TNC	http://www.gsea-msigdb.org/gsea/msigdb/cards/MODULE_129
Computational_gene_sets	MORF_THPO	127	12	0.000595817	0.00511211	TBX19:SMYD3:SLC4A8:KRT2:ITGBL1:SIX6:FLRT2:ADAMTSL3:FUT1:NR3C2:ISL1:EXOC4	http://www.gsea-msigdb.org/gsea/msigdb/cards/MORF_THPO
Computational_gene_sets	MODULE_104	349	23	0.000614947	0.00519815	CNKSR1:ARID1A:NR0B2:GPR3:WASF2:SCYL3:BARX2:SMAGP:KRT85:KRT6A:KRT2:SIX6:EXD2:ADAM20:ZC3H14:NMB:CHP2:AQP8:TAOK2:SLC17A7:PTH2R:PAX4:EIF4EBP1	http://www.gsea-msigdb.org/gsea/msigdb/cards/MODULE_104
Computational_gene_sets	GCM_CALM1	110	11	0.000617961	0.00519815	STX12:POGK:VPS26B:CSRNP2:MOAP1:XPO6:SLC8A2:ABI2:LANCL1:KIF3B:DUSP26	http://www.gsea-msigdb.org/gsea/msigdb/cards/GCM_CALM1
Computational_gene_sets	MORF_SNRP70	62	8	0.000628899	0.00523879	DNAJC8:PTP4A2:SRSF2:SNRNP70:DGKD:PHIP:TACC1:HNRNPK	http://www.gsea-msigdb.org/gsea/msigdb/cards/MORF_SNRP70
Computational_gene_sets	MORF_TNFRSF25	266	19	0.000684542	0.00564747	CNKSR1:TBX19:DPT:TENM4:BARX2:AQP5:POU6F1:KRT86:KRT1:VKORC1:KAT8:COX6A2:SLC5A2:BCL2:SLC17A7:ATP2B2:HTR1B:IMPA1:RALYL	http://www.gsea-msigdb.org/gsea/msigdb/cards/MORF_TNFRSF25
Computational_gene_sets	MODULE_49	288	20	0.000713738	0.00583226	GPN2:TNFSF4:AHCTF1:CLYBL:GTF3C1:ZNF668:ZNF668:PYCARD:ZNF267:ZNF423:KCNJ14:ABCA12:ATIC:MARCH4:SLC12A8:SNX4:PLXNA1:ADAMTS12:ENPP4:HDAC9:TDRD7	http://www.gsea-msigdb.org/gsea/msigdb/cards/MODULE_49
Computational_gene_sets	MORF_CTSB	187	15	0.000757042	0.00612775	TBX19:SMYD3:TENM4:KRT2:ITGBL1:SIX6:ADAM20:ADAMTSL3:GPR1:MAP2:ATP2B2:NR3C2:SEMA6A:PRPS1L1:EXOC4	http://www.gsea-msigdb.org/gsea/msigdb/cards/MORF_CTSB
Computational_gene_sets	MODULE_15	355	23	0.000774941	0.00621401	STMN1:CD52:LAPTM5:CREG1:SELL:PIGC:KRT18:ZIC2:VRK1:PPP4C:CORO1A:SRSF2:EMP3:DBP:CD37:INPP5D:ARPC4:MCM2:GATA2:TNFAIP8:IRF5:MEST:EIF4EBP1	http://www.gsea-msigdb.org/gsea/msigdb/cards/MODULE_15
Computational_gene_sets	MODULE_124	96	10	0.000784075	0.00622904	KHDRBS1:HNRNPU-AS1:HNRNPU:CELF2:PLK1:KIF22:MAZ:CORO1A:MAD2L1:CCNA2:GTF2E2	http://www.gsea-msigdb.org/gsea/msigdb/cards/MODULE_124
Computational_gene_sets	MODULE_2	380	24	0.000859014	0.00676178	AHDC1:LAPTM5:ECHS1:RTN1:ACTN1:MOAP1:IFI27:SEC11A:NUPR1:EMP3:CD37:FN1:SCG2:COL6A3:MGLL:SPRY1:FAT1:RCAN2:AHR:CALU:STMN2:TLE1:NTRK2:TNC	http://www.gsea-msigdb.org/gsea/msigdb/cards/MODULE_2
Computational_gene_sets	MORF_TFDP2	230	17	0.000879795	0.00676561	CNKSR1:GPR3:TBX19:DPT:COLGALT2:BARX2:AQP5:POU6F1:SLC4A8:KRT86:KRT2:COX6A2:BCL2:SULT2B1:NRP2:SLC6A11:TPD52	http://www.gsea-msigdb.org/gsea/msigdb/cards/MORF_TFDP2
Computational_gene_sets	GCM_RAD21	37	6	0.0008838	0.00676561	KHDRBS1:TPR:HNRNPU-AS1:HNRNPU:MAZ:SRSF2:SUMO1	http://www.gsea-msigdb.org/gsea/msigdb/cards/GCM_RAD21
Computational_gene_sets	MODULE_243	81	9	0.000890778	0.00676561	ATPIF1:SLC11A2:ZFP36L1:BCL2L1:SEC24D:GPR98:NDUFA4:AGR3:GPR37	http://www.gsea-msigdb.org/gsea/msigdb/cards/MODULE_243
Computational_gene_sets	MORF_BNIP1	190	15	0.000891042	0.00676561	CNKSR1:TBX19:DPT:TENM4:BARX2:AQP5:POU6F1:KRT86:KRT2:VKORC1:KAT8:COX6A2:BCL2:SULT2B1:SLC6A11	http://www.gsea-msigdb.org/gsea/msigdb/cards/MORF_BNIP1
Computational_gene_sets	MORF_IL4	192	15	0.000991099	0.00745933	TBX19:COLGALT2:TENM4:KRT2:ITGBL1:SIX6:ADAM20:ADAMTSL3:SLC17A7:GPR1:ATP2B2:FGF2:NR3C2:SEMA6A:EXOC4	http://www.gsea-msigdb.org/gsea/msigdb/cards/MORF_IL4
Computational_gene_sets	MORF_ATRX	215	16	0.00114551	0.00849791	DPT:VAMP4:TPR:AQP5:KRT86:KAT8:COX6A2:CHD9:BCL2:SULT2B1:SLC6A11:SNX4:CETN3:KLHDC10:LSM1:IMPA1	http://www.gsea-msigdb.org/gsea/msigdb/cards/MORF_ATRX
Computational_gene_sets	MODULE_1	366	23	0.00116328	0.00849791	AHDC1:COL16A1:SELE:ACTN1:SRSF5:LGMN:CHGA:IFI27:SEC11A:NUPR1:EMP3:DBP:FN1:IGFBP2:IRS1:COL6A3:EDNRA:FAT1:NR2F1:ALDH7A1:CALU:STAR:TNC	http://www.gsea-msigdb.org/gsea/msigdb/cards/MODULE_1
Computational_gene_sets	MODULE_177	101	10	0.0011633	0.00849791	CD52:KIAA0247:ISG20:IL4R:ITGAL:EDEM1:ARPC4:VHL:MCM2:FABP5	http://www.gsea-msigdb.org/gsea/msigdb/cards/MODULE_177
Computational_gene_sets	GCM_BECN1	68	8	0.00116871	0.00849791	AQP2:DAZAP2:PLK1:MAPK3:FUS:CYTH2:BCAT2:ADRB3	http://www.gsea-msigdb.org/gsea/msigdb/cards/GCM_BECN1
Computational_gene_sets	MODULE_252	237	17	0.00122168	0.00879748	STMN1:KHDRBS1:ZNF124:ZBTB25:ZFP36L1:PLK1:MAZ:PPP4C:SRSF2:LIG1:SUMO1:MAP2:BARD1:MAD2L1:CCNA2:CALU:LSM1	http://www.gsea-msigdb.org/gsea/msigdb/cards/MODULE_252
Computational_gene_sets	MODULE_275	16	4	0.00123042	0.00879748	ITGAL:ITGAM:ITGA2:TNC	http://www.gsea-msigdb.org/gsea/msigdb/cards/MODULE_275
Computational_gene_sets	MORF_PTPRR	102	10	0.00125467	0.00889674	TENM4:KRT2:ITGBL1:SIX6:ADAM20:ADAMTSL3:GPR1:MAP2:NR3C2:EXOC4	http://www.gsea-msigdb.org/gsea/msigdb/cards/MORF_PTPRR
Computational_gene_sets	MORF_IL16	239	17	0.00133791	0.0094092	TBX19:COLGALT2:TENM4:BARX2:POU6F1:SLC4A8:KRT86:KRT2:ADAM20:ADAMTSL3:COX6A2:SULT2B1:NRP2:SLC6A11:NR3C2:EXOC4:TPD52	http://www.gsea-msigdb.org/gsea/msigdb/cards/MORF_IL16
Computational_gene_sets	MODULE_212	326	21	0.00137718	0.00960666	FMO3:BNIP3:ECHS1:METTL7A:DHRS7:MTHFD1:ISG20:PLK1:NUPR1:ALDOA:SULT1A3:PRSS8:FTL:SUMO1:CAMK1:MGLL:GOLPH3:HSD17B4:ALDH7A1:NRG1:NRG1-IT2:DAPK1	http://www.gsea-msigdb.org/gsea/msigdb/cards/MODULE_212
Computational_gene_sets	MODULE_72	307	20	0.00154829	0.0107132	STMN1:ZBTB18:SCCPDH:ECHS1:SAC3D1:ZIC2:EXD2:SRSF5:CHGA:IFI27:ABHD2:PLK1:GTF3C1:SRSF2:IGFBP2:TPX2:MCM2:FAT1:ARL4A:GTF2E2	http://www.gsea-msigdb.org/gsea/msigdb/cards/MODULE_72
Computational_gene_sets	MORF_MAP2K7	181	14	0.00158232	0.010861	TBX19:COLGALT2:SMYD3:TENM4:KRT2:ITGBL1:SIX6:ADAM20:ADAMTSL3:COX6A2:GPR1:MAP2:NR3C2:EXOC4	http://www.gsea-msigdb.org/gsea/msigdb/cards/MORF_MAP2K7
Computational_gene_sets	GNF2_MCL1	56	7	0.00164517	0.0112028	THEMIS2:SELL:DAZAP2:PYCARD:NOD2:HCK:RAB11FIP1	http://www.gsea-msigdb.org/gsea/msigdb/cards/GNF2_MCL1
Computational_gene_sets	MORF_CDK2	72	8	0.00169846	0.0114746	DNAJC8:KHDRBS1:HNRNPU-AS1:HNRNPU:XPO6:ATXN2L:FUS:RUVBL2:MCM2	http://www.gsea-msigdb.org/gsea/msigdb/cards/MORF_CDK2
Computational_gene_sets	MODULE_157	107	10	0.00180335	0.0120881	FGR:KRT86:KRT6A:KRT2:CTF1:SLC5A2:EDEM1:MEF2C:RCAN2:IRF5	http://www.gsea-msigdb.org/gsea/msigdb/cards/MODULE_157
Computational_gene_sets	MODULE_48	334	21	0.00184997	0.0123044	ITIH5:AQP2:DIS3:TOX4:ZBTB25:ACTN1:LGMN:KLHL25:NTRK3:GTF3C1:NFATC2IP:STX1B:CABP5:ICOS:KIF3B:PDE5A:CYP39A1:CPA1:PURG:EIF4EBP1:STAR	http://www.gsea-msigdb.org/gsea/msigdb/cards/MODULE_48
Computational_gene_sets	GCM_FANCC	126	11	0.00188787	0.01246	GPR3:AQP2:KRT83:KRT6C:PLK1:MAZ:MAPK3:FUT2:BCAT2:NRF1:ADRB3	http://www.gsea-msigdb.org/gsea/msigdb/cards/GCM_FANCC
Computational_gene_sets	MORF_BCL2L11	185	14	0.00194187	0.0127185	TBX19:COLGALT2:TENM4:POU6F1:SLC4A8:KRT2:SIX6:ADAM20:ADAMTSL3:COX6A2:MAP2:ATP2B2:NR3C2:EXOC4	http://www.gsea-msigdb.org/gsea/msigdb/cards/MORF_BCL2L11
Computational_gene_sets	MORF_MT4	248	17	0.00198337	0.0128919	ZDHHC18:DPT:DPYSL4:AQP5:POU6F1:KRT86:COX6A2:SLC5A2:CHD9:JMJD6:BCL2:NRP2:OGG1:SLC6A11:FRG1:LSM1:IMPA1	http://www.gsea-msigdb.org/gsea/msigdb/cards/MORF_MT4
Computational_gene_sets	GNF2_MYD88	60	7	0.00246305	0.0158895	SH3BGRL3:RPS6KA1:THEMIS2:SELL:DAZAP2:CORO1A:PYCARD	http://www.gsea-msigdb.org/gsea/msigdb/cards/GNF2_MYD88
Computational_gene_sets	MORF_PRKDC	190	14	0.002484	0.015905	NUDC:DNAJC8:KHDRBS1:HNRNPU-AS1:HNRNPU:TM9SF2:XPO6:RUVBL2:LANCL1:MCM2:RUVBL1:RPN1:DCTD:TARS:PROSC	http://www.gsea-msigdb.org/gsea/msigdb/cards/MORF_PRKDC
Computational_gene_sets	MODULE_533	45	6	0.00251147	0.0159473	STMN1:KRT6B:BIVM:CORO1A:RAPH1:STMN2	http://www.gsea-msigdb.org/gsea/msigdb/cards/MODULE_533
Computational_gene_sets	MORF_NF1	170	13	0.00252777	0.0159473	GPR3:TBX19:DPT:COLGALT2:AQP5:POU6F1:KRT86:KRT2:COX6A2:BCL2:SULT2B1:NRP2:SLC6A11	http://www.gsea-msigdb.org/gsea/msigdb/cards/MORF_NF1
Computational_gene_sets	MORF_KDR	94	9	0.00254662	0.0159489	TBX19:COLGALT2:POU6F1:SLC4A8:KRT2:ADAMTSL3:NTRK3:COX6A2:NR3C2	http://www.gsea-msigdb.org/gsea/msigdb/cards/MORF_KDR
Computational_gene_sets	GNF2_S100A4	46	6	0.0028138	0.0174141	SH3BGRL3:FGR:THEMIS2:PYCARD:NOD2:HCK	http://www.gsea-msigdb.org/gsea/msigdb/cards/GNF2_S100A4
Computational_gene_sets	GNF2_JAK1	32	5	0.00282116	0.0174141	BIN2:PRKCH:GPR65:ITGAL:ARL4C	http://www.gsea-msigdb.org/gsea/msigdb/cards/GNF2_JAK1
Computational_gene_sets	MODULE_324	133	11	0.00288826	0.0177009	CHGA:ITGAL:ITGAM:ITGAX:CA11:SCG2:ANXA5:FAT1:CDH6:ITGA2:CALU	http://www.gsea-msigdb.org/gsea/msigdb/cards/MODULE_324
Computational_gene_sets	GCM_NF2	302	19	0.00294954	0.0179483	VPS26B:CSRNP2:TENC1:KLF12:TOX4:GTF2A1:UBR7:XPO6:TBC1D10B:SETD1A:CHD9:SCG2:BCL2L1:ATP2B2:EDNRA:ZFR:PHAX:TMEM106B:ISCA1	http://www.gsea-msigdb.org/gsea/msigdb/cards/GCM_NF2
Computational_gene_sets	GNF2_STAT6	79	8	0.00306551	0.0183931	LAPTM5:SELL:DAZAP2:PRR13:SEC11A:CORO1A:EMP3:INPP5D	http://www.gsea-msigdb.org/gsea/msigdb/cards/GNF2_STAT6
Computational_gene_sets	MODULE_139	79	8	0.00306551	0.0183931	GATA3:KRT8:KRT18:SULT2B1:ANKRD50:MYO6:AGR2:TPD52	http://www.gsea-msigdb.org/gsea/msigdb/cards/MODULE_139
Computational_gene_sets	GCM_DDX5	64	7	0.00356267	0.0212276	COL16A1:KHDRBS1:HNRNPU-AS1:HNRNPU:SRSF5:MAZ:FUS:SRSF2	http://www.gsea-msigdb.org/gsea/msigdb/cards/GCM_DDX5
Computational_gene_sets	MODULE_153	34	5	0.0037049	0.0219228	KRT6B:KRT6A:KRT5:KRT1:FABP5	http://www.gsea-msigdb.org/gsea/msigdb/cards/MODULE_153
Computational_gene_sets	MODULE_183	65	7	0.00388819	0.0226943	PPP1R8:KHDRBS1:HNRNPU-AS1:HNRNPU:CELF2:PCBP2:SRSF2:LSM1	http://www.gsea-msigdb.org/gsea/msigdb/cards/MODULE_183
Computational_gene_sets	MORF_ETV3	65	7	0.00388819	0.0226943	TBX19:DPT:POU6F1:KRT86:COX6A2:BCL2:HTR1B	http://www.gsea-msigdb.org/gsea/msigdb/cards/MORF_ETV3
Computational_gene_sets	MODULE_24	451	25	0.00394713	0.0228827	NR0B2:LAPTM5:DPT:ITIH2:ECHS1:AQP5:KRT86:KRT18:ACTN1:LGMN:SERPINA6:SERPINA1:IL4R:NUPR1:SPN:FUT1:CPS1:FN1:IGFBP2:SPP2:COL6A3:BCL2L1:SLC6A11:MCM2:GYPB	http://www.gsea-msigdb.org/gsea/msigdb/cards/MODULE_24
Computational_gene_sets	MORF_BCL2	222	15	0.00404867	0.0233138	GPR3:TBX19:DPT:AQP5:POU6F1:KRT86:KRT1:KAT8:COX6A2:SLC5A2:BCL2:NRP2:SLC6A11:HTR1B:IMPA1	http://www.gsea-msigdb.org/gsea/msigdb/cards/MORF_BCL2
Computational_gene_sets	MORF_BUB1B	66	7	0.00423577	0.0240681	NUDC:PLK1:TPX2:MCM2:CCNA2:ABCE1:TARS	http://www.gsea-msigdb.org/gsea/msigdb/cards/MORF_BUB1B
Computational_gene_sets	MORF_TERF1	66	7	0.00423577	0.0240681	DNAJC8:PTP4A2:KHDRBS1:HNRNPU-AS1:HNRNPU:ATXN2L:FUS:HNRNPK	http://www.gsea-msigdb.org/gsea/msigdb/cards/MORF_TERF1
Computational_gene_sets	MODULE_123	247	16	0.00459245	0.0259232	CREG1:ZBTB18:ZNF124:GPR183:TOX4:SIX6:SNAPC1:BDKRB1:ZNF646:ZNF267:PTH2R:LANCL1:SMAD1:ETV1:NRF1:TLE1	http://www.gsea-msigdb.org/gsea/msigdb/cards/MODULE_123
Computational_gene_sets	GNF2_RAP1B	36	5	0.00477106	0.0267553	BIN2:GPR65:ITGAL:ADCY7:INPP5D	http://www.gsea-msigdb.org/gsea/msigdb/cards/GNF2_RAP1B
Computational_gene_sets	GCM_GSTA4	68	7	0.00500082	0.0278617	VPS26B:CSRNP2:CDIPT:SLC8A2:ERBB4:FAM172A:ASTN2	http://www.gsea-msigdb.org/gsea/msigdb/cards/GCM_GSTA4
Computational_gene_sets	MODULE_399	52	6	0.00523138	0.0287859	GPR65:EMP3:CGB:BCL2L1:AHR:DAPK1	http://www.gsea-msigdb.org/gsea/msigdb/cards/MODULE_399
Computational_gene_sets	GCM_ACTG1	124	10	0.00525245	0.0287859	HMGN2:KHDRBS1:HNRNPU-AS1:HNRNPU:ATP5C1:MAZ:SRSF2:CUL3:TATDN2:FRG1:HNRNPK	http://www.gsea-msigdb.org/gsea/msigdb/cards/GCM_ACTG1
Computational_gene_sets	MODULE_272	12	3	0.00526734	0.0287859	MTHFD1:ALDOA:ALDH1L1	http://www.gsea-msigdb.org/gsea/msigdb/cards/MODULE_272
Computational_gene_sets	MODULE_512	37	5	0.00537844	0.029207	TCL1A:ALDOA:COL6A3:FGF2:EDNRA	http://www.gsea-msigdb.org/gsea/msigdb/cards/MODULE_512
Computational_gene_sets	MODULE_113	106	9	0.00567485	0.0306228	OPCML:KRT86:KRT76:SERPINA6:CTF1:MAP2:ATP2B2:HRH1:WNT2	http://www.gsea-msigdb.org/gsea/msigdb/cards/MODULE_113
Computational_gene_sets	MORF_CDC10	146	11	0.00585	0.031221	DNAJC8:PTP4A2:KHDRBS1:XPO6:ATXN2L:LANCL1:FRG1:PHIP:ASH2L:TACC1:HNRNPK	http://www.gsea-msigdb.org/gsea/msigdb/cards/MORF_CDC10
Computational_gene_sets	GNF2_CASP4	24	4	0.00590293	0.031221	SH3BGRL3:LAPTM5:SELL:DAZAP2	http://www.gsea-msigdb.org/gsea/msigdb/cards/GNF2_CASP4
Computational_gene_sets	MODULE_426	88	8	0.00593125	0.031221	F5:ITIH5:SERPINA6:ISG20:SPNS1:SLC8A2:SPHK2:TNIP3	http://www.gsea-msigdb.org/gsea/msigdb/cards/MODULE_426
Computational_gene_sets	MORF_CCNI	88	8	0.00593125	0.031221	PTP4A2:KHDRBS1:DAZAP2:EIF4B:PCBP2:SRSF2:RPL18:HNRNPK	http://www.gsea-msigdb.org/gsea/msigdb/cards/MORF_CCNI
Computational_gene_sets	MODULE_447	38	5	0.00603846	0.0315914	BNIP3:KRT8:RHOJ:IGFBP2:ANXA5	http://www.gsea-msigdb.org/gsea/msigdb/cards/MODULE_447
Computational_gene_sets	MORF_ACP1	211	14	0.00628505	0.0325585	DNAJC8:PTP4A2:KHDRBS1:PRRC2C:EIF4B:PCBP2:ERH:FUS:SRSF2:RPL18:SNRNP70:TATDN2:PHIP:HNRNPK	http://www.gsea-msigdb.org/gsea/msigdb/cards/MORF_ACP1
Computational_gene_sets	MORF_THRA	54	6	0.00630087	0.0325585	COLGALT2:KRT86:KRT1:SLC17A7:ATP2B2:RALYL	http://www.gsea-msigdb.org/gsea/msigdb/cards/MORF_THRA
Computational_gene_sets	MODULE_308	71	7	0.00633715	0.0325585	SEL1L:UBR7:MAZ:CORO1A:SULT1A3:ZNF267:LRRCC1	http://www.gsea-msigdb.org/gsea/msigdb/cards/MODULE_308
Computational_gene_sets	MORF_IL13	234	15	0.00652539	0.0333261	CNKSR1:TBX19:DPT:TENM4:AQP5:POU6F1:KRT86:KRT2:COX6A2:BCL2:SULT2B1:NRP2:SLC6A11:NR2F1:HTR1B	http://www.gsea-msigdb.org/gsea/msigdb/cards/MORF_IL13
Computational_gene_sets	MODULE_75	397	22	0.00658973	0.0334555	SFN:FGR:PTAFR:CREG1:XCL1:SELP:SELL:FASLG:GATA3:GPR183:GPR65:IFI27:ISG20:IL4R:LAT:EMP3:FN1:CCL20:GBX2:EDNRA:AHR:DAPK1	http://www.gsea-msigdb.org/gsea/msigdb/cards/MODULE_75
Computational_gene_sets	MORF_RFC1	109	9	0.00679273	0.0342833	DNAJC8:TPP2:XPO6:CHD9:LANCL1:FRG1:PROSC:ASH2L:IMPA1	http://www.gsea-msigdb.org/gsea/msigdb/cards/MORF_RFC1
Computational_gene_sets	GCM_MYCL1	25	4	0.00685778	0.0343768	KRT83:FUT2:BCAT2:IRF5	http://www.gsea-msigdb.org/gsea/msigdb/cards/GCM_MYCL1
Computational_gene_sets	GNF2_ITGAL	55	6	0.00689138	0.0343768	BIN2:PRKCH:GPR65:ITGAL:ADCY7:ARL4C	http://www.gsea-msigdb.org/gsea/msigdb/cards/GNF2_ITGAL
Computational_gene_sets	MORF_GNB1	304	18	0.00693193	0.0343792	STMN1:NUDC:DNAJC8:PTP4A2:KHDRBS1:PRRC2C:HNRNPU-AS1:HNRNPU:TM9SF2:XPO6:ATXN2L:FUS:SRSF2:RUVBL2:LANCL1:MCM2:RPN1:DCTD:TARS	http://www.gsea-msigdb.org/gsea/msigdb/cards/MORF_GNB1
Computational_gene_sets	MORF_RAF1	110	9	0.00720053	0.0353032	DNAJC8:KHDRBS1:TPR:PPP2R5E:XPO6:ATXN2L:NFATC2IP:SUMO1:HNRNPK	http://www.gsea-msigdb.org/gsea/msigdb/cards/MORF_RAF1
Computational_gene_sets	GNF2_CASP1	110	9	0.00720053	0.0353032	SH3BGRL3:FGR:THEMIS2:SELL:DAZAP2:PYCARD:ITGAM:NOD2:HCK	http://www.gsea-msigdb.org/gsea/msigdb/cards/GNF2_CASP1
Computational_gene_sets	MORF_RUNX1	152	11	0.00784575	0.038125	TBX19:DPT:COLGALT2:AQP5:POU6F1:KRT86:KRT2:ADAM20:COX6A2:CHD9:BCL2	http://www.gsea-msigdb.org/gsea/msigdb/cards/MORF_RUNX1
Computational_gene_sets	MODULE_404	26	4	0.00790938	0.038125	PCCA:SERPINA6:NR3C2:HSD17B4	http://www.gsea-msigdb.org/gsea/msigdb/cards/MODULE_404
Computational_gene_sets	GNF2_TM4SF2	26	4	0.00790938	0.038125	NMNAT2:CA11:ATP2B2:RALYL	http://www.gsea-msigdb.org/gsea/msigdb/cards/GNF2_TM4SF2
Computational_gene_sets	MORF_PRKACA	112	9	0.00807202	0.038264	CNKSR1:DPT:AQP5:POU6F1:KAT8:COX6A2:BCL2:SULT2B1:SLC6A11	http://www.gsea-msigdb.org/gsea/msigdb/cards/MORF_PRKACA
Computational_gene_sets	MODULE_456	112	9	0.00807202	0.038264	SELE:PRKCH:HIF1A:SRSF5:GPR65:MGLL:ZNF608:PAG1:NR4A3	http://www.gsea-msigdb.org/gsea/msigdb/cards/MODULE_456
Computational_gene_sets	GCM_RING1	112	9	0.00807202	0.038264	GPR3:AQP2:KRT6C:PLK1:MAPK3:FUT2:BCAT2:NRF1:ADRB3	http://www.gsea-msigdb.org/gsea/msigdb/cards/GCM_RING1
Computational_gene_sets	MODULE_206	153	11	0.00822436	0.038772	ARID1A:NMNAT2:USP6NL:SCN8A:TBC1D4:KDELC1:ATXN2L:LHB:SRGAP3:MCM2:LSM6	http://www.gsea-msigdb.org/gsea/msigdb/cards/MODULE_206
Computational_gene_sets	GNF2_DNM1	75	7	0.00851091	0.039592	NMNAT2:CA11:SLC17A7:ATP2B2:RCAN2:RALYL:GABBR2	http://www.gsea-msigdb.org/gsea/msigdb/cards/GNF2_DNM1
Computational_gene_sets	GCM_RAB10	175	12	0.00852845	0.039592	POGK:PRRC2C:EDEM3:SLC39A9:GTF2A1:SEL1L:ZC3H14:BRD7:TMEM184C:UBE2H:MKLN1:UBQLN1	http://www.gsea-msigdb.org/gsea/msigdb/cards/GCM_RAB10
Computational_gene_sets	GCM_APEX1	113	9	0.00853674	0.039592	KHDRBS1:HNRNPU-AS1:HNRNPU:ATP5C1:EIF4B:PCBP2:ERH:MAZ:SRSF2:RPL18	http://www.gsea-msigdb.org/gsea/msigdb/cards/GCM_APEX1
Computational_gene_sets	MORF_REV3L	58	6	0.00890265	0.0408488	TPR:NFATC2IP:CHD9:SNX4:CETN3:KLHDC10	http://www.gsea-msigdb.org/gsea/msigdb/cards/MORF_REV3L
Computational_gene_sets	MORF_DMPK	176	12	0.00890294	0.0408488	TBX19:BARX2:KRT2:ITGBL1:SIX6:MNAT1:ADAMTSL3:FUT1:MAP2:NR3C2:EXOC4:TLE1	http://www.gsea-msigdb.org/gsea/msigdb/cards/MORF_DMPK
Computational_gene_sets	GNF2_LYN	27	4	0.00906148	0.0411362	LAPTM5:SELL:DAZAP2:SNX2	http://www.gsea-msigdb.org/gsea/msigdb/cards/GNF2_LYN
Computational_gene_sets	GCM_ATM	27	4	0.00906148	0.0411362	AQP2:PLK1:BCAT2:ADRB3	http://www.gsea-msigdb.org/gsea/msigdb/cards/GCM_ATM
Computational_gene_sets	GCM_RAF1	42	5	0.00924978	0.0417701	KHDRBS1:HNRNPU-AS1:HNRNPU:PCBP2:MAZ:FUS	http://www.gsea-msigdb.org/gsea/msigdb/cards/GCM_RAF1
Computational_gene_sets	MORF_TERF2IP	115	9	0.00952675	0.0427956	SLC9A1:DNAJC8:KHDRBS1:TPR:CHD8:XPO6:ATXN2L:NFATC2IP:HNRNPK	http://www.gsea-msigdb.org/gsea/msigdb/cards/MORF_TERF2IP
Computational_gene_sets	MODULE_169	96	8	0.00987959	0.0441494	STMN1:CREG1:XCL1:HCK:ZNF608:AHR:PAG1:DAPK1	http://www.gsea-msigdb.org/gsea/msigdb/cards/MODULE_169
Computational_gene_sets	CAR_MLANA	43	5	0.0102063	0.0453729	TRIM58:IGSF9B:SLC4A8:KRT86:KRT2	http://www.gsea-msigdb.org/gsea/msigdb/cards/CAR_MLANA
Computational_gene_sets	GCM_BNIP1	78	7	0.0104683	0.0462977	FABP3:NCAPD3:KRT83:MAPK3:FUT2:BCAT2:IRF5	http://www.gsea-msigdb.org/gsea/msigdb/cards/GCM_BNIP1
Computational_gene_sets	MODULE_180	118	9	0.0111711	0.0491527	GATA3:METTL7A:KRT8:KRT18:SULT2B1:ANKRD50:MYO6:AGR2:TPD52	http://www.gsea-msigdb.org/gsea/msigdb/cards/MODULE_180
Computational_gene_sets	MODULE_164	61	6	0.0113021	0.0494757	SFN:ITIH2:SERPINA6:SPP2:COL6A3:ANXA5	http://www.gsea-msigdb.org/gsea/msigdb/cards/MODULE_164
Computational_gene_sets	MODULE_46	393	21	0.0114748	0.0499765	SFN:FGR:PTAFR:CREG1:XCL1:SELP:SELL:FASLG:GATA3:GPR183:GPR65:IFI27:ISG20:IL4R:LAT:BCL2:EMP3:FN1:CCL20:GBX2:EDNRA	http://www.gsea-msigdb.org/gsea/msigdb/cards/MODULE_46
KEGG	KEGG_REGULATION_OF_ACTIN_CYTOSKELETON	212	22	8.27689e-07	0.00015395	SLC9A1:WASF2:FGF14:ACTN1:BDKRB1:MAPK3:MYLPF:ITGAL:ITGAM:ITGAX:ITGAD:FGF21:ABI2:FN1:ARPC4:BRK1:FGF2:ITGA1:ITGA2:SCIN:ITGB8:WASL	http://www.gsea-msigdb.org/gsea/msigdb/cards/KEGG_REGULATION_OF_ACTIN_CYTOSKELETON
KEGG	KEGG_CALCIUM_SIGNALING_PATHWAY	177	16	0.000132833	0.0117131	PTAFR:SLC8A3:BDKRB1:CHP2:ATP2A1:PHKG2:ADCY7:SLC8A2:GRIN2D:SPHK2:ERBB4:OXTR:ATP2B2:HRH1:EDNRA:ADRB3	http://www.gsea-msigdb.org/gsea/msigdb/cards/KEGG_CALCIUM_SIGNALING_PATHWAY
KEGG	KEGG_FC_GAMMA_R_MEDIATED_PHAGOCYTOSIS	96	11	0.000188922	0.0117131	WASF2:DNM3:PLA2G4A:LAT:MAPK3:SPHK2:INPP5D:HCK:ARPC4:SCIN:WASL	http://www.gsea-msigdb.org/gsea/msigdb/cards/KEGG_FC_GAMMA_R_MEDIATED_PHAGOCYTOSIS
KEGG	KEGG_CELL_ADHESION_MOLECULES_CAMS	130	12	0.000734233	0.0341418	SELP:SELL:SELE:JAM3:SPN:ITGAL:ITGAM:CD28:CTLA4:ICOS:CLDN22:ITGB8	http://www.gsea-msigdb.org/gsea/msigdb/cards/KEGG_CELL_ADHESION_MOLECULES_CAMS
microRNA_targets	TGGTGCT_MIR29A_MIR29B_MIR29C	519	45	7.06785e-10	1.56199e-07	TRIM63:PDIK1L:AIM1L:COL16A1:COL11A1:DNM3:HMCN1:DIP2B:CSRNP2:KLF12:KDELC1:ZFYVE26:ZFP36L1:SLC39A9:DIO2:AKAP13:KLHL25:FAM57B:FBRS:INO80D:TMEM169:COL4A4:COL4A3:DGKD:COL6A3:HDAC4:KIF3B:OXTR:SRGAP3:SNX4:SPRY1:ABCE1:OTUD4:ISL1:MBLAC2:ARRDC3:SNX24:PPIC:HMGN3:ELOVL4:AHR:GPR37:CALU:PURG:ERLIN2	http://www.gsea-msigdb.org/gsea/msigdb/cards/TGGTGCT_MIR29A_MIR29B_MIR29C
microRNA_targets	GCACTTT_MIR175P_MIR20A_MIR106A_MIR106B_MIR20B_MIR519D	596	45	4.75091e-08	5.24976e-06	RPS6KA1:OLFM3:PRRX1:ZBTB18:AHCTF1:DAZAP2:KLF12:HIF1A:ZFYVE26:SMOC1:MAP3K9:BTBD7:PAPOLA:AKAP13:ABHD2:TAOK2:CHD9:RBL2:AKTIP:SRSF2:SLC17A7:FAM117B:NRP2:COL4A3:ARL4C:HDAC4:KIF3B:GRM7:SRGAP3:ATP2B2:PLXNA1:ANKRD50:OTUD4:TRIM36:PRR16:CEP120:ENPP5:ETV1:ITGB8:ZNF800:RAB11FIP1:ZNF704:SNX16:GABBR2:NR4A3	http://www.gsea-msigdb.org/gsea/msigdb/cards/GCACTTT_MIR175P_MIR20A_MIR106A_MIR106B_MIR20B_MIR519D
microRNA_targets	AACATTC_MIR4093P	144	18	5.45054e-07	4.01523e-05	SH3BGRL3:POGK:VAMP4:EDEM3:IVNS1ABP:HNRNPU-AS1:HNRNPU:EIF4B:FBXL19:PAX3:HDAC4:ISL1:ELOVL4:MEOX2:TWIST1:TFEC:ZNF800:BRF2:HNRNPK	http://www.gsea-msigdb.org/gsea/msigdb/cards/AACATTC_MIR4093P
microRNA_targets	TGCACTT_MIR519C_MIR519B_MIR519A	447	34	1.72443e-06	8.02848e-05	YTHDF2:VAMP4:ZBTB18:AHCTF1:CELF2:LARP4:DAZAP2:KLF12:RTN1:HIF1A:SRSF5:SMOC1:MAP3K9:BTBD7:PAPOLA:AKAP13:ABHD2:RBBP6:CHD9:AKTIP:SRSF2:NRP2:ERBB4:IKZF2:CUL3:COL4A3:GRM7:SRGAP3:ANKRD50:CEP120:ENPP5:ZNF704:SNX16:GABBR2	http://www.gsea-msigdb.org/gsea/msigdb/cards/TGCACTT_MIR519C_MIR519B_MIR519A
microRNA_targets	CCTGCTG_MIR214	241	23	2.01894e-06	8.02848e-05	WDTC1:HNRNPU-AS1:HNRNPU:CELF2:ACVR1B:DOCK9:PPM1A:NMB:CDIPT:TBC1D10B:RNF40:ARMC5:SALL1:KCNJ14:GRM7:SRGAP3:BRPF1:IL17RC:POU4F2:SNX24:GRAMD3:HMGN3:ERLIN2:PAPPA	http://www.gsea-msigdb.org/gsea/msigdb/cards/CCTGCTG_MIR214
microRNA_targets	GACTGTT_MIR212_MIR132	160	18	2.5635e-06	8.02848e-05	NMNAT2:ZBTB18:DESI2:HNRNPU-AS1:HNRNPU:CELF2:ARHGAP32:DAZAP2:BTBD7:PAPOLA:PRRT2:SRGAP3:SLC6A1:SPRY1:ISL1:SEMA6A:CALU:KLHDC10:WHSC1L1	http://www.gsea-msigdb.org/gsea/msigdb/cards/GACTGTT_MIR212_MIR132
microRNA_targets	TGTTTAC_MIR30A5P_MIR30C_MIR30D_MIR30B_MIR30E5P	581	40	2.65472e-06	8.02848e-05	LIN28A:SCYL3:EDEM3:SWT1:DESI2:CELF2:LARP4:DIP2B:SCN8A:SIX4:ZFYVE26:DIO2:BTBD7:PPP4R4:PAPOLA:BNC1:DET1:SBK1:PRRT2:DOC2A:TBC1D10B:RAPH1:NRP2:IKZF2:MARCH4:IRS1:UBE2F:ARL8B:SRGAP3:ATP2B2:PLXNA1:OTUD4:POU4F2:EDNRA:SEMA6A:ZNF608:HDAC9:CALU:CEP41:GPR124	http://www.gsea-msigdb.org/gsea/msigdb/cards/TGTTTAC_MIR30A5P_MIR30C_MIR30D_MIR30B_MIR30E5P
microRNA_targets	ACATTCC_MIR1_MIR206	301	26	2.90624e-06	8.02848e-05	PDIK1L:SH3BGRL3:POGK:VAMP4:HNRNPU-AS1:HNRNPU:FGF14:DAAM1:ZFP36L1:KCTD13:SLC8A2:FN1:PAX3:COL4A3:HDAC4:ZNF827:ARRDC3:SNX2:PHAX:RCAN2:MEOX2:TFEC:ZNF800:UBE2H:BAG4:UBQLN1:HNRNPK	http://www.gsea-msigdb.org/gsea/msigdb/cards/ACATTCC_MIR1_MIR206
microRNA_targets	ACTTTAT_MIR1425P	287	25	3.85958e-06	9.47741e-05	PCBP2:UCHL3:RTN1:SIX4:DIO2:BTBD7:NTRK3:TAOK2:SETD1A:CNEP1R1:CHD9:SLC17A7:COL4A3:ACKR3:GRM7:MGLL:OTUD4:TRIM36:SLC25A27:ETV1:AHR:MKLN1:NRG1:NRG1-IT2:SNX16:PAPPA	http://www.gsea-msigdb.org/gsea/msigdb/cards/ACTTTAT_MIR1425P
microRNA_targets	AATGTGA_MIR23A_MIR23B	420	31	8.89186e-06	0.00019651	TRIM63:HMGN2:STX12:DNM3:ZBTB18:HNRNPU-AS1:HNRNPU:CELF2:INPP5A:DACH1:BORA:TRMT5:PPP2R5E:BTBD7:OTUB2:PPP4R4:ZNF423:CUL3:SIRPA:SRGAP3:ANKRD50:POU4F2:NPR3:CCNH:MEF2C:DMXL1:CSNK1G3:ETV1:MDFIC:ASB15:ERLIN2:PROSC	http://www.gsea-msigdb.org/gsea/msigdb/cards/AATGTGA_MIR23A_MIR23B
microRNA_targets	TTGCACT_MIR130A_MIR301_MIR130B	405	30	1.15127e-05	0.000231301	FAM46B:YTHDF2:NME7:ZBTB18:RTN1:ZFYVE26:SMOC1:MAP3K9:ITPK1:BTBD7:CYLD:CHD9:SPHK2:NRP2:ERBB4:CUL3:AGFG1:GRM7:ATP2B2:OTUD4:NR3C2:MTMR12:ARRDC3:SNX2:CEP120:ENPP5:MEOX2:MDFIC:ZNF800:WHSC1L1	http://www.gsea-msigdb.org/gsea/msigdb/cards/TTGCACT_MIR130A_MIR301_MIR130B
microRNA_targets	CATTTCA_MIR203	289	24	1.33492e-05	0.000245848	ARID1A:C1orf172:KHDRBS1:NMNAT2:CSRNP2:KRT85:KRT1:KLF12:SLC39A9:BTBD7:RAPH1:ATP2B2:SEC24D:ABCE1:SMAD1:ISL1:MEF2C:MBLAC2:ZNF608:ETV1:DGKB:SOSTDC1:AHR:NR4A3	http://www.gsea-msigdb.org/gsea/msigdb/cards/CATTTCA_MIR203
microRNA_targets	ACTGTGA_MIR27A_MIR27B	475	33	1.61405e-05	0.000274388	WDTC1:NKAIN1:COLGALT2:C1orf21:EDEM3:ST14:SGPP1:PLEKHH1:ZFP36L1:RGS6:FLRT2:ZKSCAN2:PPP4C:YPEL3:CD28:NRP2:IRS1:UBE2F:SLC6A1:GATA2:RPN1:ZNF827:EDNRA:ISL1:SEMA6A:RCAN2:CYP39A1:SH3BGRL2:FOXP2:ZNF800:RAB11FIP1:GOLM1:PAPPA	http://www.gsea-msigdb.org/gsea/msigdb/cards/ACTGTGA_MIR27A_MIR27B
microRNA_targets	ACACTCC_MIR122A	75	11	1.89051e-05	0.000289281	HNRNPU-AS1:HNRNPU:GALC:PAPOLA:ALDOA:TBC1D10B:BCAT2:GYS1:BRPF1:ZNF827:CLIC5:NTRK2	http://www.gsea-msigdb.org/gsea/msigdb/cards/ACACTCC_MIR122A
microRNA_targets	CACTTTG_MIR520G_MIR520H	239	21	1.96345e-05	0.000289281	DHDDS:KHDRBS1:PRRX1:AHCTF1:KRT81:KLF12:HIF1A:ZBTB1:MAP3K9:FLRT2:ABHD2:SALL1:CHD9:CUL3:ARL4C:GRM7:ATP2B2:OTUD4:POU4F2:CALU:NR4A3	http://www.gsea-msigdb.org/gsea/msigdb/cards/CACTTTG_MIR520G_MIR520H
microRNA_targets	TTTGCAC_MIR19A_MIR19B	515	34	3.42102e-05	0.000472528	ZDHHC18:FAM46B:SLC9A1:YTHDF2:NME7:PRRC2C:RNF2:IVNS1ABP:ZBTB18:ADSS:HNRNPU-AS1:HNRNPU:RAB2B:RTN1:PPP2R5E:ZFYVE26:ACTN1:SMOC1:BTBD7:ADCY7:CYLD:SPHK2:NRP2:ERBB4:HDAC4:GRM7:SRGAP3:ATP2B2:PDE5A:ARRDC3:ENPP5:ETV1:MDFIC:ZNF800:WHSC1L1	http://www.gsea-msigdb.org/gsea/msigdb/cards/TTTGCAC_MIR19A_MIR19B
microRNA_targets	ACTGCAG_MIR173P	110	13	3.66163e-05	0.000476012	LIN28A:YTHDF2:NKAIN1:KHDRBS1:TCERG1L:INPP5A:HIF1A:ZNF423:PARD3B:ANKRD50:ZFR:NTRK2:GABBR2	http://www.gsea-msigdb.org/gsea/msigdb/cards/ACTGCAG_MIR173P
microRNA_targets	CAGTGTT_MIR141_MIR200A	309	24	3.96293e-05	0.00048656	YTHDF2:NMNAT2:C1orf21:ZBTB18:VPS26B:DIP2B:SLC39A9:CCDC177:CCDC177:SEC11A:FUS:CHD9:NRP2:INO80D:CUL3:HDAC4:BHLHE40:PDZD2:ZFR:SEMA6A:DMXL1:CEP120:CSNK1G3:CALU:PAPPA	http://www.gsea-msigdb.org/gsea/msigdb/cards/CAGTGTT_MIR141_MIR200A
microRNA_targets	CTACTGT_MIR199A	181	17	5.14866e-05	0.000598871	PDIK1L:C1orf21:EDEM3:ZBTB18:KIN:RAB2B:PPP2R5E:PLEKHH1:BTBD7:ADAMTSL3:RBL2:NRP2:FN1:TMEM161B:ARRDC3:ETV1:ITGB8	http://www.gsea-msigdb.org/gsea/msigdb/cards/CTACTGT_MIR199A
microRNA_targets	TGAATGT_MIR181A_MIR181B_MIR181C_MIR181D	486	32	6.04428e-05	0.000667893	LIN28A:EYA3:YTHDF2:COL16A1:IVNS1ABP:INPP5A:LARP4:DIP2B:DAZAP2:TBC1D4:ZIC2:ZFP36L1:GALNT16:SEL1L:KCNK10:CHD9:CARF:CUL3:DOCK10:AGFG1:BHLHE40:ATP2B2:ANKRD50:OTUD4:MTMR12:ARRDC3:CSNK1G3:IMPG1:TMEM196:ITGB8:ZNF800:NR4A3	http://www.gsea-msigdb.org/gsea/msigdb/cards/TGAATGT_MIR181A_MIR181B_MIR181C_MIR181D
microRNA_targets	GCAAAAA_MIR129	185	17	6.77114e-05	0.000688878	CELF2:JAKMIP3:SCN8A:TMTC4:ZFP36L1:ACTN1:SBK1:PAPD5:AGAP1:GRM7:NR3C2:ISL1:ZNF608:SLC25A27:ETV1:HNRNPK:GABBR2	http://www.gsea-msigdb.org/gsea/msigdb/cards/GCAAAAA_MIR129
microRNA_targets	ATGTTAA_MIR302C	241	20	6.85761e-05	0.000688878	WDTC1:PTP4A2:ZBTB18:DACH1:DAAM1:PPP2R5E:ZFP36L1:SRSF5:SRSF2:NRP2:BHLHE40:SPRY1:NR3C2:GOLPH3:LCA5:PHF14:ARL4A:KLHDC10:TPD52:UBQLN1	http://www.gsea-msigdb.org/gsea/msigdb/cards/ATGTTAA_MIR302C
microRNA_targets	TCTAGAG_MIR517	46	8	7.50159e-05	0.000710462	CELF2:FBRS:RNF40:CUL3:ISL1:HMGN3:TWIST1:PAPPA	http://www.gsea-msigdb.org/gsea/msigdb/cards/TCTAGAG_MIR517
microRNA_targets	AAGCAAT_MIR137	224	19	7.71542e-05	0.000710462	NKAIN1:HMCN1:INPP5A:DIP2B:KLF12:SRSF5:DIO2:CEP128:FLRT2:SPHK2:FAM117B:CTLA4:ERBB4:CUL3:SRGAP3:NR3C2:FAM172A:PRR16:UBE2H	http://www.gsea-msigdb.org/gsea/msigdb/cards/AAGCAAT_MIR137
microRNA_targets	GGCCAGT_MIR193A_MIR193B	88	11	8.57708e-05	0.000758214	STMN1:SCYL3:SIX4:DIO2:SPATA7:TAOK2:SRSF2:ERBB4:BRPF1:ETV1:MKLN1	http://www.gsea-msigdb.org/gsea/msigdb/cards/GGCCAGT_MIR193A_MIR193B
microRNA_targets	TGCACTG_MIR148A_MIR152_MIR148B	306	23	9.34635e-05	0.000794439	LIN28A:NME7:ZBTB18:SIX4:PLEKHH1:ZFYVE26:MAP3K9:ITPK1:GLRX5:YPEL3:FBXL19:CHD9:AGFG1:ARL8B:MTMR14:BRPF1:OTUD4:POU4F2:MTMR12:ARRDC3:DMXL1:MEOX2:MDFIC	http://www.gsea-msigdb.org/gsea/msigdb/cards/TGCACTG_MIR148A_MIR152_MIR148B
microRNA_targets	TTTGCAG_MIR518A2	212	18	0.000116365	0.000952472	IVNS1ABP:LARP4:ZFP36L1:DCAF5:SLC39A9:CHD9:BCL2:CARF:PAX3:DOCK10:AGFG1:HDAC4:KIF3B:NR3C2:ARRDC3:NRF1:TACC1:DAPK1	http://www.gsea-msigdb.org/gsea/msigdb/cards/TTTGCAG_MIR518A2
microRNA_targets	ACACTGG_MIR199A_MIR199B	158	15	0.000123658	0.000976018	ARID1A:WDTC1:HMCN1:ZBTB18:CELF2:LARP4:KLF12:HIF1A:PLEKHH1:ADAMTSL3:STX4:ERBB4:PAX3:ATP2B2:PODXL	http://www.gsea-msigdb.org/gsea/msigdb/cards/ACACTGG_MIR199A_MIR199B
microRNA_targets	TGCAAAC_MIR452	109	12	0.000143955	0.00109703	STMN1:DAZAP2:SCN8A:DOCK9:PPP2R5E:DOC2A:SALL1:CHD9:NRP2:MFF:ATP2B2:NR4A3	http://www.gsea-msigdb.org/gsea/msigdb/cards/TGCAAAC_MIR452
microRNA_targets	GTACTGT_MIR101	256	20	0.000156139	0.00113371	ARID1A:SLC19A2:EDEM3:PTGS2:DESI2:DIP2B:SIX4:SRSF5:SEL1L:FLRT2:UBR7:UNC79:ADAMTSL3:GLTSCR1:RAPH1:CAV3:OTUD4:TMEM161B:BZW2:PURG	http://www.gsea-msigdb.org/gsea/msigdb/cards/GTACTGT_MIR101
microRNA_targets	CACTGTG_MIR128A_MIR128B	338	24	0.000159028	0.00113371	LIN28A:ARID1A:WDTC1:C1orf21:LETMD1:DAZAP2:ZFP36L1:RGS6:KCNK10:NTRK3:ZKSCAN2:PPP4C:YPEL3:IRS1:ARL8B:SLC6A1:SEC61A1:ZNF827:ISL1:SH3BGRL2:ELOVL4:RAB11FIP1:LSM1:GABBR2	http://www.gsea-msigdb.org/gsea/msigdb/cards/CACTGTG_MIR128A_MIR128B
microRNA_targets	TACTTGA_MIR26A_MIR26B	301	22	0.000195626	0.00131163	ZDHHC18:PTGS2:ZBTB18:CELF2:LARP4:TBC1D4:RTN1:PLEKHH1:BTBD7:ABHD2:ARHGAP17:FBXL19:SALL1:MAP2:ARL4C:BHLHE40:TRPC3:OTUD4:SMAD1:DMXL1:ZNF608:DAPK1	http://www.gsea-msigdb.org/gsea/msigdb/cards/TACTTGA_MIR26A_MIR26B
microRNA_targets	TAATAAT_MIR126	221	18	0.000195854	0.00131163	ARID1A:SLC35A3:KIFAP3:AHCTF1:CELF2:DACH1:KLF12:PPP2R5E:RAD51B:FLRT2:NKD1:INPP5D:HDAC4:GPR116:TFEC:GRM8:ERLIN2:NTRK2	http://www.gsea-msigdb.org/gsea/msigdb/cards/TAATAAT_MIR126
microRNA_targets	AAAGACA_MIR511	203	17	0.000209827	0.0013477	YTHDF2:POGK:C1orf21:EDEM3:ADSS:RHOJ:ADAMTSL3:FN1:LMCD1:SRGAP3:ATP2B2:POU4F2:ENPP4:GPR116:TMEM196:UBE2H:NTRK2	http://www.gsea-msigdb.org/gsea/msigdb/cards/AAAGACA_MIR511
microRNA_targets	TTGGAGA_MIR5155P_MIR519E	148	14	0.000213437	0.0013477	ARID1A:YTHDF2:SCN8A:ZBTB1:RDH11:ZFP36L1:RBL2:RWDD4:ISL1:ARRDC3:ETV1:UBE2H:KLF14:TACC1	http://www.gsea-msigdb.org/gsea/msigdb/cards/TTGGAGA_MIR5155P_MIR519E
microRNA_targets	CTACCTC_LET7A_LET7B_LET7C_LET7D_LET7E_LET7F_MIR98_LET7G_LET7I	390	26	0.000235532	0.0014459	LIN28A:XKR8:PRRX1:FASLG:EDEM3:AHCTF1:ADAMTS8:ACVR1B:PLEKHH1:ZFYVE26:NKD1:MEIS3:SLC8A2:BCL2L1:RPUSD3:SLC6A1:MGLL:CEP120:SLC25A27:ELOVL4:BZW2:CPA4:ADRB3:SNX16:GABBR2:PAPPA	http://www.gsea-msigdb.org/gsea/msigdb/cards/CTACCTC_LET7A_LET7B_LET7C_LET7D_LET7E_LET7F_MIR98_LET7G_LET7I
microRNA_targets	CACCAGC_MIR138	225	18	0.000244277	0.00145906	PDIK1L:DHDDS:RPS6KA1:GPR3:DESI2:NTM:TMTC4:ADAMTSL3:SLC17A7:INO80D:ARL4C:HDAC4:SLC10A7:ARRDC3:RCAN2:WHSC1L1:NR4A3:PAPPA	http://www.gsea-msigdb.org/gsea/msigdb/cards/CACCAGC_MIR138
microRNA_targets	GTGCAAT_MIR25_MIR32_MIR92_MIR363_MIR367	307	22	0.000257854	0.00147177	SLC9A1:FASLG:DOCK9:SGPP1:KCNK10:MOAP1:ADAMTSL3:CNEP1R1:BCAT2:PAX3:EDEM1:GATA2:HHIP:OTUD4:PDZD2:ARRDC3:DMXL1:GRAMD3:ELOVL4:NRF1:CEP41:NR4A3	http://www.gsea-msigdb.org/gsea/msigdb/cards/GTGCAAT_MIR25_MIR32_MIR92_MIR363_MIR367
microRNA_targets	GTCTTCC_MIR7	169	15	0.000259725	0.00147177	DACH1:KLF12:SRSF5:SLC8A3:MAP3K9:FLRT2:TBC1D10B:GLTSCR1:PPFIA3:ERBB4:ARL8B:ATP2B2:PLXNA1:CALU:NR4A3	http://www.gsea-msigdb.org/gsea/msigdb/cards/GTCTTCC_MIR7
microRNA_targets	TCTGGAC_MIR198	84	10	0.000267535	0.00147813	AIM1L:ARID1A:TRNP1:HNRNPU-AS1:HNRNPU:LETMD1:SMOC1:SUMO1:RPUSD3:SLC25A27:KLHDC10	http://www.gsea-msigdb.org/gsea/msigdb/cards/TCTGGAC_MIR198
microRNA_targets	ATTACAT_MIR3803P	101	11	0.000296097	0.00159603	PPP1R8:LARP4:FLRT2:KCNK10:ATXN2L:ZNF423:MEF2C:TRIM36:SNX2:ZNF800:NR4A3	http://www.gsea-msigdb.org/gsea/msigdb/cards/ATTACAT_MIR3803P
microRNA_targets	TGTATGA_MIR4853P	155	14	0.000344244	0.00181138	ARID1A:SNRNP40:IVNS1ABP:ZIC2:PPM1A:PPP4R4:RBBP6:KANSL1L:HDAC4:OTUD4:NRF1:PURG:STMN2:DAPK1	http://www.gsea-msigdb.org/gsea/msigdb/cards/TGTATGA_MIR4853P
microRNA_targets	ATGTACA_MIR493	316	22	0.000383778	0.00197244	ARID1A:AHDC1:CELF2:LARP4:DACH1:TBC1D4:DOCK9:ZIC2:SEL1L:RBBP6:FBRS:BRD7:SALL1:BCL2:SNRNP70:RPE:ANKRD50:FAT1:MEF2C:LCA5:TMEM106B:ZNF800	http://www.gsea-msigdb.org/gsea/msigdb/cards/ATGTACA_MIR493
microRNA_targets	AACTGGA_MIR145	234	18	0.000392863	0.00197324	EYA3:YTHDF2:PTP4A2:PRRC2C:IVNS1ABP:CELF2:ACVR1B:EIF4B:DACH1:ZFYVE26:ZNF423:NBEAL1:RAPH1:IRS1:SRGAP3:SEMA6A:LOX:MDFIC	http://www.gsea-msigdb.org/gsea/msigdb/cards/AACTGGA_MIR145
microRNA_targets	CTTTGCA_MIR527	235	18	0.000413418	0.00203034	ZCCHC17:SLC35A3:C1orf21:IVNS1ABP:KLF12:PPP2R5E:SEC11A:SALL1:CHD9:KIF3B:SRGAP3:OTUD4:POU4F2:NR3C2:MEF2C:ENPP5:ZNF800:TACC1	http://www.gsea-msigdb.org/gsea/msigdb/cards/CTTTGCA_MIR527
microRNA_targets	ACCAAAG_MIR9	500	30	0.000491389	0.0023608	LIN28A:ARID1A:SLC9A1:WDTC1:SLC19A2:SCYL3:PRRX1:EDEM3:OPCML:ACVR1B:KLF12:DOCK9:SIX4:DIO2:PRRT2:FBRS:FBXL19:FAM117B:AGFG1:ARL4C:SRGAP3:OTUD4:GOLPH3:EMB:SH3BGRL2:ELOVL4:DGKB:NRF1:SNX16:GABBR2	http://www.gsea-msigdb.org/gsea/msigdb/cards/ACCAAAG_MIR9
microRNA_targets	AGCACTT_MIR93_MIR302A_MIR302B_MIR302C_MIR302D_MIR372_MIR373_MIR520E_MIR520A_MIR526B_MIR520B_MIR520C_MIR520D	344	23	0.000504402	0.00237176	RPS6KA1:OLFM3:PRRX1:CELF2:OPCML:DAZAP2:KLF12:ZFYVE26:PAPOLA:TAOK2:HDAC4:KIF3B:ATP2B2:PLXNA1:OTUD4:MEF2C:TRIM36:PRR16:ETV1:ITGB8:ZNF800:RAB11FIP1:NR4A3	http://www.gsea-msigdb.org/gsea/msigdb/cards/AGCACTT_MIR93_MIR302A_MIR302B_MIR302C_MIR302D_MIR372_MIR373_MIR520E_MIR520A_MIR526B_MIR520B_MIR520C_MIR520D
microRNA_targets	GGGCATT_MIR365	108	11	0.00052869	0.00242785	YTHDF2:SIX4:C16orf58:SLC8A2:HDAC4:SRGAP3:HHIP:NR3C2:ARRDC3:ETV1:HDAC9	http://www.gsea-msigdb.org/gsea/msigdb/cards/GGGCATT_MIR365
microRNA_targets	GAGCTGG_MIR337	162	14	0.000538301	0.00242785	OPCML:KLF12:MAP3K9:UBR7:SBK1:ATXN2L:C16orf58:PARD3B:BCL2L1:EMC3:ZNF827:SEMA6A:TWIST1:WHSC1L1	http://www.gsea-msigdb.org/gsea/msigdb/cards/GAGCTGG_MIR337
microRNA_targets	CTTTGTA_MIR524	435	27	0.000551758	0.00243877	WASF2:FAM76A:PPP1R8:KHDRBS1:COL11A1:PRRX1:HNRNPU-AS1:HNRNPU:TCERG1L:SRSF5:BTBD7:UNC79:ADAMTSL3:KCTD13:SRSF2:PPFIA3:GBX2:ATP2B2:ZFR:MEF2C:RCAN2:ARL4A:CALU:PPP2CB:WHSC1L1:HNRNPK:NR4A3:ASTN2	http://www.gsea-msigdb.org/gsea/msigdb/cards/CTTTGTA_MIR524
microRNA_targets	CAGCCTC_MIR4855P	146	13	0.000633255	0.00271856	CEP85:WDTC1:GPR3:INPP5A:ARHGAP32:POU6F1:ABHD2:TAOK2:CHD9:PAX3:NGEF:ASB15:NRF1	http://www.gsea-msigdb.org/gsea/msigdb/cards/CAGCCTC_MIR4855P
microRNA_targets	TGCCTTA_MIR124A	555	32	0.000639947	0.00271856	SERINC2:PRRX1:C1orf21:DESI2:JAKMIP3:SIX4:PPP2R5E:PLEKHH1:ARG2:CCDC177:CCDC177:KCNK10:NRP2:HDAC4:EDEM1:SRGAP3:SEC13:SNX4:ANXA5:OTUD4:SLC10A7:RWDD4:PDZD2:MTMR12:LYSMD3:SEMA6A:DMXL1:SNCAIP:ZNF608:ETV1:AHR:MKLN1:TACC1	http://www.gsea-msigdb.org/gsea/msigdb/cards/TGCCTTA_MIR124A
microRNA_targets	TGCTGCT_MIR15A_MIR16_MIR15B_MIR195_MIR424_MIR497	603	34	0.000651961	0.00271856	PDIK1L:DHDDS:ARID1A:WDTC1:C1orf21:EIF4B:DACH1:PPM1A:SIX4:PLEKHH1:DCAF5:SRSF5:ADAMTSL3:RBBP6:ZKSCAN2:MAPK3:ARMC5:BCL2:MAMSTR:CD28:NRP2:ARL8B:GRM7:IL17RE:ATP2B2:FGF2:OTUD4:ITGA2:GRAMD3:PHIP:SH3BGRL2:SNX16:NR4A3:PAPPA	http://www.gsea-msigdb.org/gsea/msigdb/cards/TGCTGCT_MIR15A_MIR16_MIR15B_MIR195_MIR424_MIR497
microRNA_targets	CAGTATT_MIR200B_MIR200C_MIR429	465	28	0.000704558	0.00288347	PDIK1L:KHDRBS1:HNRNPU-AS1:HNRNPU:JAKMIP3:DACH1:KLF12:LMO7:PAPOLA:CNEP1R1:CHD9:SRSF2:NRP2:MAP2:FN1:AGFG1:NGEF:COPS8:ARL8B:SLC6A1:GATA2:OTUD4:MBLAC2:CSNK1G3:CALU:CEP41:UBQLN1:HNRNPK:GABBR2	http://www.gsea-msigdb.org/gsea/msigdb/cards/CAGTATT_MIR200B_MIR200C_MIR429
microRNA_targets	AGGGCCA_MIR328	79	9	0.000742286	0.00298264	WDTC1:SIX4:ATXN2L:ZNF423:KCNA7:NRP2:ARL4C:ASB15:ZNF704	http://www.gsea-msigdb.org/gsea/msigdb/cards/AGGGCCA_MIR328
microRNA_targets	ATATGCA_MIR448	210	16	0.000893703	0.00350338	DNM3:TSEN15:DOCK9:TPP2:RAB2B:DCAF5:DOC2A:BCL2:AGAP1:KBTBD12:MEF2C:ETV1:AHR:DAPK1:PAPPA:BRINP1	http://www.gsea-msigdb.org/gsea/msigdb/cards/ATATGCA_MIR448
microRNA_targets	TTTGTAG_MIR520D	337	22	0.000903587	0.00350338	LIN28A:WASF2:STX12:EDEM3:CELF2:DACH1:KLF12:BIVM:SRSF5:SMOC1:UBR7:UNC79:SETD1A:CNEP1R1:KDELR1:HDAC4:ARL8B:POU4F2:MEF2C:ARL4A:ERLIN2:DAPK1	http://www.gsea-msigdb.org/gsea/msigdb/cards/TTTGTAG_MIR520D
microRNA_targets	GCATTTG_MIR105	174	14	0.00108638	0.0041395	CELF2:KLF12:TM9SF2:PCCA:SEL1L:FLRT2:ZNF541:COPS8:ZFR:MEF2C:ARRDC3:ETV1:STRIP2:HNRNPK	http://www.gsea-msigdb.org/gsea/msigdb/cards/GCATTTG_MIR105
microRNA_targets	AGGGCAG_MIR18A	138	12	0.00124006	0.00464495	ARID1A:WASF2:RNF40:BCKDK:SLC8A2:GYS1:RAPH1:ARL4C:BCL2L1:TTLL3:GATA2:TACC1	http://www.gsea-msigdb.org/gsea/msigdb/cards/AGGGCAG_MIR18A
microRNA_targets	ATACCTC_MIR202	178	14	0.00135063	0.00497481	SCYL3:INPP5A:MED6:AKAP13:ZKSCAN2:FBXL19:INO80D:SRGAP3:MTMR12:GRAMD3:CALU:PURG:EIF4EBP1:WHSC1L1	http://www.gsea-msigdb.org/gsea/msigdb/cards/ATACCTC_MIR202
microRNA_targets	ATACTGT_MIR144	199	15	0.00141925	0.00514187	ARID1A:ZBTB18:HNRNPU-AS1:HNRNPU:GATA3:CELF2:C19orf73:CD28:NRP2:PAX3:BRPF1:ATP2B2:ARRDC3:SEMA6A:ZNF800:PAPPA	http://www.gsea-msigdb.org/gsea/msigdb/cards/ATACTGT_MIR144
microRNA_targets	CTCAAGA_MIR526B	71	8	0.00155107	0.00552882	PRKCQ:ZFP36L1:DIO2:RNF40:HHIP:ZNF827:TWIST1:MKLN1	http://www.gsea-msigdb.org/gsea/msigdb/cards/CTCAAGA_MIR526B
microRNA_targets	AAACCAC_MIR140	109	10	0.00207094	0.00726473	C1orf21:GALNT16:PRIMA1:GYS1:CUL3:HDAC4:SNX2:CSNK1G3:ZNF608:WHSC1L1	http://www.gsea-msigdb.org/gsea/msigdb/cards/AAACCAC_MIR140
microRNA_targets	GTGCCTT_MIR506	727	37	0.00237817	0.00821211	PDIK1L:RPS6KA1:FAM76A:SERINC2:TBX19:PRRX1:VAMP4:SFMBT2:JAKMIP3:SIX4:SGPP1:PLEKHH1:ZFP36L1:DCAF5:CCDC177:CCDC177:KCNK10:UBR7:BTBD7:CNEP1R1:GYS1:RAPH1:NRP2:PAX3:HDAC4:EDEM1:SRGAP3:IL17RC:PDE5A:SLC10A7:NR3C2:SEMA6A:AHR:HDAC9:CALU:RAB11FIP1:DAPK1:NR4A3	http://www.gsea-msigdb.org/gsea/msigdb/cards/GTGCCTT_MIR506
microRNA_targets	TAGCTTT_MIR9	236	16	0.00295371	0.0100426	PPP1R8:VAMP4:C1orf21:ZBTB18:CELF2:ZIC2:ZFP36L1:SRSF2:AGFG1:TRAPPC11:MTMR12:MEF2C:CEP41:TPD52:GABBR2:NR4A3	http://www.gsea-msigdb.org/gsea/msigdb/cards/TAGCTTT_MIR9
microRNA_targets	CCCAGAG_MIR326	154	12	0.00312017	0.0104478	CEP85:RPS6KA1:EYA3:CELF2:SLC8A2:BCL2L1:ATP2B2:CSNK1G3:PURG:GABBR2:DFNB31:PAPPA	http://www.gsea-msigdb.org/gsea/msigdb/cards/CCCAGAG_MIR326
microRNA_targets	GTGCCAA_MIR96	304	19	0.00317028	0.0104572	SCYL3:PRRX1:CELF2:INPP5A:ZIC2:ZFP36L1:IRS1:EDEM1:SLC10A7:MTMR12:SEMA6A:HDAC9:PROSC:GPR124:TACC1:ZNF704:SNX16:NR4A3:PAPPA	http://www.gsea-msigdb.org/gsea/msigdb/cards/GTGCCAA_MIR96
microRNA_targets	TTGCCAA_MIR182	329	20	0.0034348	0.0111631	WASF2:PRRX1:VPS26B:DAZAP2:DOCK9:ZFP36L1:SLC39A9:BCL2:KDELR1:SH3BP4:SNX4:SMAD1:ISL1:MEF2C:ARRDC3:DMXL1:EXOC4:BAG4:WHSC1L1:TACC1	http://www.gsea-msigdb.org/gsea/msigdb/cards/TTGCCAA_MIR182
microRNA_targets	CTCTGGA_MIR520A_MIR525	157	12	0.00364952	0.011689	CELF2:SLC11A2:PPP2R5E:SMOC1:PPP4C:CD28:FN1:COL4A3:RPUSD3:ABCE1:TWIST1:RAB11FIP1	http://www.gsea-msigdb.org/gsea/msigdb/cards/CTCTGGA_MIR520A_MIR525
microRNA_targets	CCAGGTT_MIR490	65	7	0.00388819	0.0122753	FAM76A:AHCTF1:PCBP2:PAPOLA:FBXL19:MBLAC2:PAPPA	http://www.gsea-msigdb.org/gsea/msigdb/cards/CCAGGTT_MIR490
microRNA_targets	GGGACCA_MIR133A_MIR133B	200	14	0.00394364	0.0122753	SLC19A2:PRRX1:DIP2B:ACVR1B:SLC8A3:OTUB2:PRRT2:FUS:SRSF2:FAM117B:CARF:BCL2L1:RAB11FIP1:PAPPA	http://www.gsea-msigdb.org/gsea/msigdb/cards/GGGACCA_MIR133A_MIR133B
microRNA_targets	TCTATGA_MIR376A_MIR376B	85	8	0.00481274	0.0147724	LARP4:EIF4B:DCAF5:BNC1:SLC6A1:CSNK1G3:GRAMD3:ATP6V1G1	http://www.gsea-msigdb.org/gsea/msigdb/cards/TCTATGA_MIR376A_MIR376B
microRNA_targets	CAGTCAC_MIR134	52	6	0.00523138	0.0158375	C1orf21:CELF2:OPCML:SRSF2:CSNK1G3:NRF1	http://www.gsea-msigdb.org/gsea/msigdb/cards/CAGTCAC_MIR134
microRNA_targets	GGCAGCT_MIR22	229	15	0.00537671	0.0160575	PDIK1L:SLC9A1:WDTC1:POGK:DNM3:KCNK10:FBRS:FBXL19:CHD9:FTL:CUL3:HDAC4:CAV3:NTRK2:GABBR2	http://www.gsea-msigdb.org/gsea/msigdb/cards/GGCAGCT_MIR22
microRNA_targets	GTATGAT_MIR154_MIR487	70	7	0.00586528	0.0171651	ARID1A:SNRNP40:PPM1A:GALC:PPP4R4:RBBP6:ETV1	http://www.gsea-msigdb.org/gsea/msigdb/cards/GTATGAT_MIR154_MIR487
microRNA_targets	AGTCTAG_MIR151	24	4	0.00590293	0.0171651	INPP5A:NTM:KLF12:TWIST1	http://www.gsea-msigdb.org/gsea/msigdb/cards/AGTCTAG_MIR151
microRNA_targets	AGCTCCT_MIR28	91	8	0.00723705	0.0206718	ARID1A:NTM:BIVM:SRSF5:YPEL3:CYTH2:HNRNPK:NR4A3	http://www.gsea-msigdb.org/gsea/msigdb/cards/AGCTCCT_MIR28
microRNA_targets	TGCTTTG_MIR330	329	19	0.00729592	0.0206718	HNRNPU-AS1:HNRNPU:DIP2B:SLC8A3:ITPK1:PAPOLA:ABHD2:ZNF423:COL6A3:ATP2B2:OTUD4:POU4F2:MEF2C:CSNK1G3:SOSTDC1:TMEM196:ASB15:ZNF800:WHSC1L1:NR4A3	http://www.gsea-msigdb.org/gsea/msigdb/cards/TGCTTTG_MIR330
microRNA_targets	TATTATA_MIR374	285	17	0.00795295	0.0222481	GATA3:NTM:DACH1:ACTN1:ZNF423:MAP2:GBX2:BHLHE40:POU4F2:MTMR12:TMEM161B:MBLAC2:LCA5:UBE2H:STMN2:NR4A3:PAPPA	http://www.gsea-msigdb.org/gsea/msigdb/cards/TATTATA_MIR374
microRNA_targets	GCTTGAA_MIR498	112	9	0.00807202	0.0222811	C1orf21:KLF12:SIX4:ZFP36L1:FLRT2:ARL4C:ABTB1:ARRDC3:PURG	http://www.gsea-msigdb.org/gsea/msigdb/cards/GCTTGAA_MIR498
microRNA_targets	CATGTAA_MIR496	174	12	0.00816636	0.0222811	KHDRBS1:DAZAP2:DACH1:TPP2:MAP2:PAX3:TRAPPC11:GOLPH3:MEF2C:SEMA6A:PHF14:PURG	http://www.gsea-msigdb.org/gsea/msigdb/cards/CATGTAA_MIR496
microRNA_targets	GGTGTGT_MIR329	113	9	0.00853674	0.0230076	DNM3:ZBTB18:KLF12:SRGAP3:PDE5A:MEF2C:CSNK1G3:NRG1:NRG1-IT2:DAPK1	http://www.gsea-msigdb.org/gsea/msigdb/cards/GGTGTGT_MIR329
microRNA_targets	GTACAGG_MIR486	58	6	0.00890265	0.0234224	CELF2:SMOC1:RBBP6:C19orf73:SRGAP3:SLC10A7	http://www.gsea-msigdb.org/gsea/msigdb/cards/GTACAGG_MIR486
microRNA_targets	CTCTAGA_MIR526C_MIR518F_MIR526A	58	6	0.00890265	0.0234224	CELF2:KLF12:ZFP36L1:SRSF5:ZKSCAN2:FBRS	http://www.gsea-msigdb.org/gsea/msigdb/cards/CTCTAGA_MIR526C_MIR518F_MIR526A
microRNA_targets	CAGCACT_MIR5123P	155	11	0.00902397	0.0234623	PDIK1L:PRRX1:C1orf21:DAZAP2:PPP2R5E:GRM7:ATP2B2:ZFR:ETV1:ZNF800:WHSC1L1	http://www.gsea-msigdb.org/gsea/msigdb/cards/CAGCACT_MIR5123P
microRNA_targets	AGTCAGC_MIR345	59	6	0.00965756	0.0248177	PRRC2C:PCBP2:SRSF5:PAPOLA:ARL8B:UBE2H	http://www.gsea-msigdb.org/gsea/msigdb/cards/AGTCAGC_MIR345
microRNA_targets	GGTGAAG_MIR412	62	6	0.0121944	0.0309766	WDTC1:TRMT5:HIF1A:FAM124B:CUL3:ARRDC3	http://www.gsea-msigdb.org/gsea/msigdb/cards/GGTGAAG_MIR412
microRNA_targets	GACAATC_MIR219	142	10	0.0130887	0.0328706	ZBTB18:CELF2:BTBD7:AKAP13:ZNF827:ISL1:ZNF800:PODXL:PURG:TACC1	http://www.gsea-msigdb.org/gsea/msigdb/cards/GACAATC_MIR219
microRNA_targets	ATGTTTC_MIR494	164	11	0.0133883	0.0332452	YTHDF2:CELF2:VPS26B:ZIC2:SYNE2:ADAMTSL3:CHD9:BHLHE40:ANKRD50:WWC2:TACC1	http://www.gsea-msigdb.org/gsea/msigdb/cards/ATGTTTC_MIR494
microRNA_targets	CTGAGCC_MIR24	232	14	0.013749	0.0337614	WDTC1:CD164L2:SLC19A2:RNF2:SMAGP:ACVR1B:ACAN:SBK1:FBXL19:PRSS8:SRGAP3:MTMR14:TMEM161B:GABBR2	http://www.gsea-msigdb.org/gsea/msigdb/cards/CTGAGCC_MIR24
microRNA_targets	CACTGCC_MIR34A_MIR34C_MIR449	281	16	0.0147562	0.0358364	FAM76A:ZCCHC17:CELF2:DPYSL4:SPRN:KLF12:DAAM1:SGPP1:SBK1:ATXN2L:ALDOA:GRM7:SEC61A1:CSNK1G3:TPD52:BRINP1	http://www.gsea-msigdb.org/gsea/msigdb/cards/CACTGCC_MIR34A_MIR34C_MIR449
microRNA_targets	GTGTTGA_MIR505	104	8	0.0155091	0.0372555	LIN28A:KHDRBS1:ZBTB18:NTM:ZIC2:SIRPA:ATP2B2:OTUD4	http://www.gsea-msigdb.org/gsea/msigdb/cards/GTGTTGA_MIR505
microRNA_targets	AAAGGAT_MIR501	125	9	0.0158242	0.0376038	ZBTB18:CELF2:PPP2R5E:SGPP1:SRSF2:CCDC140:NPR3:MEF2C:NR4A3	http://www.gsea-msigdb.org/gsea/msigdb/cards/AAAGGAT_MIR501
microRNA_targets	AAGCACT_MIR520F	238	14	0.0168075	0.0395156	OLFM3:CELF2:OPCML:LETMD1:TEX30:ZFYVE26:PAPOLA:COL4A3:KIF3B:ATP2B2:PLXNA1:MEF2C:ZNF800:NR4A3	http://www.gsea-msigdb.org/gsea/msigdb/cards/AAGCACT_MIR520F
microRNA_targets	TCTGATC_MIR383	49	5	0.0173884	0.0400692	LIN28A:EYA3:IVNS1ABP:SRSF5:COL4A3	http://www.gsea-msigdb.org/gsea/msigdb/cards/TCTGATC_MIR383
microRNA_targets	GACAGGG_MIR339	67	6	0.0174056	0.0400692	ATXN2L:TRPC3:ARRDC3:PODXL:HNRNPK:PAPPA	http://www.gsea-msigdb.org/gsea/msigdb/cards/GACAGGG_MIR339
microRNA_targets	GCTCTTG_MIR335	87	7	0.018286	0.0416619	SLC9A1:POU6F1:MAP2:ISL1:CALU:UBE2H:NR4A3	http://www.gsea-msigdb.org/gsea/msigdb/cards/GCTCTTG_MIR335
TF_targets	CTTTGA_LEF1_Q2	1244	99	1.01795e-17	6.20952e-15	AIM1L:LIN28A:ARID1A:SYTL1:COL11A1:PRRX1:EDEM3:RNF2:TRMT1L:HMCN1:PDC:PLA2G4A:ZBTB18:TCERG1L:BARX2:OPCML:CELA1:ACVR1B:KRT81:KRT83:KRT85:DACH1:LMO7:FGF14:RTN1:SIX4:MNAT1:SLC38A6:KCNH5:SYNE2:ZFP36L1:EXD2:SRSF5:GTF2A1:CHGA:NMB:ABHD2:MAZ:YPEL3:CD2BP2:ITGAM:NKD1:SALL1:AKTIP:SULT2A1:KCNJ14:HSD17B14:C19orf73:PPFIA3:RAPH1:CTLA4:NRP2:CPS1:ERBB4:IKZF2:PAX3:SCG2:GBX2:UBE2F:BHLHE40:OGG1:KBTBD12:SMAD1:ZNF827:TTC29:F11:FAT1:CDH6:NPR3:ADAMTS12:ISL1:ITGA1:PELO:MEF2C:NR2F1:DMXL1:FAM170A:PRR16:SNCAIP:CSNK1G3:ENPP5:MEP1A:ELOVL4:ETV1:MEOX2:SOSTDC1:TSPAN13:FERD3L:FOXP2:WNT2:NRG1:NRG1-IT2:ZNF703:GPR124:LETM2:HEY1:CHMP4C:RALYL:TLE1:NR4A3	http://www.gsea-msigdb.org/gsea/msigdb/cards/CTTTGA_LEF1_Q2
TF_targets	TGGAAA_NFAT_Q4_01	1924	126	1.41676e-15	4.32113e-13	STMN1:ZNF593:ZDHHC18:TINAGL1:COL16A1:PTP4A2:POGK:PRRX1:FASLG:NMNAT2:C1orf21:PRG4:ZBTB18:ZNF124:GATA3:UPF2:OPCML:AQP2:PCBP2:KLF12:DOCK9:ZIC5:ZIC2:FGF14:DAAM1:SIX6:PRKCH:HIF1A:KCNH5:PPP2R5E:SYNE2:RDH11:ZFP36L1:EXD2:DIO2:UNC79:PPP4R4:VRK1:ADAMTSL3:NMB:AGBL1:SEPHS2:ZNF768:SRCAP:FBXL19:HSD3B7:STX4:AKTIP:GRWD1:KCNJ14:CTLA4:INO80D:FASTKD2:ERBB4:IKZF2:FN1:MREG:PAX3:CCDC140:SCG2:CUL3:DAW1:USP40:SPP2:ACKR3:HDAC4:BHLHE40:KBTBD12:FABP2:TMEM155:IL21:SPRY1:ZNF827:LSM6:EDNRA:NR3C2:LRP2BP:CDH6:PDZD2:NPR3:ITGA2:MEF2C:GPR98:ARRDC3:KIAA0825:SEMA6A:TNFAIP8:FAM170A:SRFBP1:LOX:SNCAIP:SNX2:CEP120:RCAN2:HMGN3:LCA5:SH3BGRL2:ETV1:MEOX2:SOSTDC1:ANKMY2:BZW2:TWIST1:FERD3L:ITGB8:FOXP2:MDFIC:RNF133:WASL:GRM8:ZNF800:CALU:UBE2H:CPA2:CEP41:KLF14:AKR1B1:GTF2E2:TEX15:NRG1:NRG1-IT2:STMN2:RALYL:RASEF:ANKS6:NR4A3:ATP6V1G1	http://www.gsea-msigdb.org/gsea/msigdb/cards/TGGAAA_NFAT_Q4_01
TF_targets	AACTTT_UNKNOWN	1928	124	9.11778e-15	1.85395e-12	SH3BGRL3:LIN28A:HMGN2:ARID1A:SLC9A1:WASF2:SESN2:AMY2B:CCDC181:KIFAP3:PRRX1:EDEM3:PTGS2:ZBTB18:ITIH2:TCERG1L:PWWP2B:NTM:LARP4:DIP2B:SCN8A:DACH1:KLF12:GPR183:ZIC5:ITGBL1:FGF14:DAAM1:PPM1A:HIF1A:SYNE2:TMEM229B:ZFP36L1:SLC10A1:SMOC1:TSHR:SEL1L:GPR65:UNC79:PRIMA1:ADAMTSL3:NTRK3:ACAN:CACNG3:HS3ST4:PRRT2:MAPK3:ZNF768:HSD3B7:PAPD5:NKD1:CYLD:SALL1:SRSF2:HSD17B14:TEAD2:NRP2:INO80D:ADAM23:PTH2R:ERBB4:IKZF2:ABCA12:MREG:SCG2:CUL3:DGKD:SH3BP4:ACKR3:UBE2F:HDAC4:KIF3B:BHLHE40:CPNE9:SLC6A11:SLC6A1:TIMP4:MGLL:MYOZ2:NDNF:TNIP3:QRFPR:IL21:BBS12:SPRY1:SMAD1:ZNF827:POU4F2:NR3C2:FAT1:ISL1:ITGA1:PELO:MEF2C:GPR98:ARRDC3:NR2F1:SEMA6A:LOX:SNCAIP:RCAN2:MEP1A:GPR115:ELOVL4:ARL4A:ETV1:SOSTDC1:TMEM196:FOXP2:WNT2:WASL:GPR37:ZNF800:ZC3HC1:CPA2:COPG2:KLF14:GTF2E2:PPP2CB:NRG1:NRG1-IT2:LETM2:RALYL:TLE1:NR4A3	http://www.gsea-msigdb.org/gsea/msigdb/cards/AACTTT_UNKNOWN
TF_targets	RYTTCCTG_ETS2_B	1115	83	1.99276e-13	3.03896e-11	ZNF593:CNKSR1:C1orf172:FGR:NKAIN1:SERINC2:XCL2:XCL1:SELE:TNFSF4:ZBTB18:GATA3:AQP5:SCN8A:TENC1:GTSF1:KLF12:GPR183:TPP2:SLC38A6:PRKCH:RHOJ:ACTN1:GPR65:MOAP1:OTUB2:ADAMTSL3:LAT:PRRT2:SEPT1:SEPT1:ITGAL:ZNF768:FBRS:RNF40:HSD3B7:ZNF668:ZNF668:ZNF646:SNX20:NTF4:PIH1D1:ALDH16A1:FLT3LG:CARF:IKZF2:CCL20:ARL4C:SH3BP4:COL6A3:HM13:ARL8B:IL17RE:EMC3:TIMP4:MGLL:SEC61A1:RUVBL1:C3orf27:EXOSC9:RWDD4:TRAPPC11:DROSHA:C5orf22:ITGA1:PELO:TMEM161B:MEF2C:FAM170A:SNCAIP:RCAN2:GPR110:NDUFA4:SOSTDC1:TFEC:ZNF800:PAX4:TMEM209:CPA2:GPR124:ADRB3:HNRNPK:RMI1:NR4A3:DFNB31	http://www.gsea-msigdb.org/gsea/msigdb/cards/RYTTCCTG_ETS2_B
TF_targets	TTANTCA_UNKNOWN	962	75	3.15342e-13	3.84718e-11	ZNF593:AIM1L:HMGN2:SFN:WASF2:SESN2:TINAGL1:AMY2A:TBX19:PRRX1:TNFSF4:PTGS2:ZBTB18:ITIH2:AL450307.1:AQP2:AQP5:CELA1:KRT76:UCHL3:ZIC5:ZIC2:RTN1:SIX1:SLC38A6:PRKCH:SYT16:SLC8A3:SEL1L:PRIMA1:SERPINA10:BDKRB1:HS3ST4:ZNF689:HSD3B7:ZNF423:CYLD:SALL1:GRWD1:NRP2:MAP2:UNC80:IKZF2:SPAG16:PAX3:COL4A4:COL4A3:TRPM8:ARL4C:ACKR3:BHLHE40:IL17RC:C3orf27:TNIP3:IL21:OTUD4:SMAD1:NR3C2:PDZD2:ISL1:COMMD10:LOX:ZNF474:SH3BGRL2:ANKMY2:BZW2:TMEM196:FOXP2:TFEC:KLHDC10:SSMEM1:CPA5:TEX15:WHSC1L1:STMN2	http://www.gsea-msigdb.org/gsea/msigdb/cards/TTANTCA_UNKNOWN
TF_targets	TATAAA_TATA_01	1306	90	1.41397e-12	1.43754e-10	TRIM63:SH3BGRL3:HMGN2:NR0B2:LAPTM5:DPT:SELE:GORAB:MYOC:OCLM:ZBTB18:BNIP3:JAM3:CELA1:SCN8A:KRT86:KRT73:KRT76:KRT8:ZIC5:FGF14:PPP2R5E:SYNE2:ZFP36L1:SMOC1:DIO2:GTF2A1:PTPN21:HS3ST4:GTF3C1:ZG16:CDIPT:TBX6:GDPD3:HSD3B7:ZNF423:CYLD:SRSF2:SULT2A1:EMP3:KCNJ14:FGF21:LHB:CGB:CGB2:CGB7:MPP4:CARF:CYP20A1:CTLA4:NRP2:FN1:PAX3:CCDC140:CUL3:IRS1:TRPM8:ASB18:ID1:KBTBD12:ZNF827:LRP2BP:PDZD2:ARRDC3:NR2F1:ANKRD32:DMXL1:TNFAIP8:CYP39A1:SLC25A27:HMGN3:ETV1:MEOX2:SOSTDC1:TSPAN13:AGR3:PRPS1L1:HDAC9:TWIST1:FERD3L:PPP1R3A:FOXP2:WNT2:RNF148:UBE2H:CPA4:KLF14:STMN2:NR4A3:PAPPA	http://www.gsea-msigdb.org/gsea/msigdb/cards/TATAAA_TATA_01
TF_targets	CAGCTG_AP4_Q5	1535	100	2.11856e-12	1.84617e-10	EXTL1:ZNF593:SH3BGRL3:HMGN2:ARID1A:WDTC1:SYTL1:FGR:EYA3:YTHDF2:TINAGL1:XCL2:TNFSF4:ZBTB18:PRKCQ:GATA3:BNIP3:JAKMIP3:BARX2:ADAMTS8:OPCML:AQP2:AQP5:LARP4:PCBP2:KLF12:DOCK9:FGF14:DAAM1:PPM1A:HIF1A:SYT16:PPP2R5E:ZBTB25:ZFYVE26:RAD51B:ZFP36L1:ERH:SLC39A9:CCDC177:CCDC177:SLC8A3:RGS6:HS3ST4:LAT:DOC2A:TBX6:MYLPF:HSD3B7:ZNF668:ZNF668:ZNF646:COX6A2:ARMC5:ZNF267:NKD1:SALL1:GLTSCR1:EMP3:GRIN2D:SULT2B1:CA11:FGF21:NTF4:TEAD2:ABI2:NRP2:GPR1:CPS1:IKZF2:SMARCAL1:HDAC4:ID1:CAV3:OGG1:TIMP4:SLC12A8:MGLL:MYOZ2:NDNF:TMEM155:ANAPC10:ABCE1:NR3C2:CDH6:ISL1:MEF2C:IMPG1:NDUFA4:ETV1:HDAC9:ITGB8:WNT2:UBE2H:DUSP26:ZNF703:ERLIN2:STAR:TACC1:STMN2:NR4A3:BRINP1	http://www.gsea-msigdb.org/gsea/msigdb/cards/CAGCTG_AP4_Q5
TF_targets	TGACAGNY_MEIS1_01	848	67	3.32774e-12	2.5374e-10	ZNF593:LIN28A:HMGN2:FAM76A:SESN2:COL11A1:NME7:KIFAP3:DNM3:EDEM3:ZBTB18:BARX2:KRT2:TENC1:KLF12:HIF1A:RHOJ:TMEM229B:SMOC1:RGS6:DIO2:KCNK10:ITPK1:UNC79:VRK1:ABHD2:CACNG3:TAOK2:SEPHS2:STX4:AKTIP:CABP5:FLT3LG:MDH1B:FASTKD2:MAP2:IKZF2:PAX3:IRS1:ARL4C:ID1:BHLHE40:CAV3:BRK1:MGLL:MYOZ2:POU4F2:NR3C2:POU5F2:DMXL1:CLIC5:ETV1:AHR:FOXP2:WNT2:ASB15:NRF1:UBE2H:CPA4:CPA5:KLF14:LRGUK:NRG1:NRG1-IT2:WHSC1L1:TACC1:TLE1:NR4A3	http://www.gsea-msigdb.org/gsea/msigdb/cards/TGACAGNY_MEIS1_01
TF_targets	WTGAAAT_UNKNOWN	623	54	1.4112e-11	9.56481e-10	STMN1:GPR3:C1orf21:FAM129A:PTGS2:ZBTB18:UPF2:OPCML:SCN8A:DACH1:UCHL3:GPR183:DAAM1:MNAT1:SLC38A6:HIF1A:PPP2R5E:ZFP36L1:SLC8A3:KCNK10:SPATA7:MOAP1:ZNF423:GRWD1:CA11:CPS1:FN1:PAX3:C2orf83:ARL4C:SH3BP4:KIF3B:OGG1:KBTBD12:GATA2:CCNA2:ITGA1:PELO:MEF2C:LOX:SNCAIP:PLA2G7:SH3BGRL2:HDAC9:FOXP2:GRM8:SSMEM1:KLF14:PURG:EIF4EBP1:WHSC1L1:STMN2:NR4A3:PAPPA	http://www.gsea-msigdb.org/gsea/msigdb/cards/WTGAAAT_UNKNOWN
TF_targets	GGGTGGRR_PAX4_03	1311	87	2.44949e-11	1.49419e-09	ZNF593:LIN28A:PIGV:SLC9A1:MAP3K6:WASF2:STX12:YTHDF2:PRRX1:C1orf21:ARHGAP32:SCN8A:KLF12:ZIC5:ZIC2:DAAM1:SIX4:MNAT1:HIF1A:RAD51B:KCNK10:OTUB2:ACAN:HS3ST4:LAT:SEZ6L2:ASPHD1:GDPD3:MAPK3:CORO1A:CD2BP2:FBRS:PHKG2:HSD3B7:PRSS36:CYLD:SALL1:AKTIP:SRSF2:GRIN2D:KCNJ14:CA11:RASIP1:CGB5:NTF4:CD37:TEAD2:ABI2:INO80D:PECR:TMEM169:IRS1:ARL4C:COL6A3:UBE2F:GRM7:CAV3:CPNE9:SLC6A11:CCNA2:ZNF827:ADAMTS12:ISL1:ITGA2:ARRDC3:NR2F1:SEMA6A:FAM170A:SH3BGRL2:MEOX2:SOSTDC1:TSPAN13:AGR2:AHR:WNT2:WASL:ZNF800:PURG:WRN:NRG1:NRG1-IT2:EIF4EBP1:STMN2:HEY1:HNRNPK:RMI1:GABBR2:NR4A3	http://www.gsea-msigdb.org/gsea/msigdb/cards/GGGTGGRR_PAX4_03
TF_targets	TAATTA_CHX10_01	823	63	5.58678e-11	3.09812e-09	AIM1L:LIN28A:HMGN2:SFN:SESN2:SERINC2:TBX19:PRRX1:PDC:ZBTB18:CELF2:AL450307.1:DIP2B:KRT74:KRT73:DACH1:ITGBL1:SIX1:PRKCH:KCNH5:SGPP1:SYNE2:ZFP36L1:SMOC1:GPR65:PTPN21:SEZ6L2:ASPHD1:TBX6:ZNF423:CYLD:SALL1:AKTIP:ERBB4:PECR:TMEM169:PAX3:TRPM8:GBX2:EDEM1:OGG1:NDNF:SPRY1:HHIP:SMAD1:CDH6:NPR3:MEF2C:NR2F1:COMMD10:CEP120:SH3BGRL2:ETV1:FOXP2:TFEC:SLC13A1:GRM8:KLHDC10:CPA5:CEP41:KLF14:STMN2:DFNB31	http://www.gsea-msigdb.org/gsea/msigdb/cards/TAATTA_CHX10_01
TF_targets	AP3_Q6	250	31	6.15069e-11	3.1266e-09	TBX19:ZBTB18:RGS6:NTRK3:CACNG3:ARHGAP17:TAOK2:SEPHS2:ERBB4:ABCA12:FN1:COL4A4:COL4A3:ACKR3:TTLL3:C3orf27:SMAD1:MMAA:EDNRA:PRMT10:TRIML1:SEMA6A:HMGN3:ETV1:MEOX2:AHR:FOXP2:WHSC1L1:NTRK2:DFNB31:PAPPA	http://www.gsea-msigdb.org/gsea/msigdb/cards/AP3_Q6
TF_targets	TGGNNNNNNKCCAR_UNKNOWN	431	42	7.4049e-11	3.47461e-09	EYA3:TINAGL1:PRRC2C:KRT4:RTN1:CCDC177:CCDC177:DIO2:STON2:ALDOA:YPEL3:GDPD3:MAPK3:MYLPF:PRSS36:SALL1:CGB2:ADAM23:IKZF2:DGKD:SPP2:ARL4C:COL6A3:BHLHE40:CAV3:CAMK1:TIMP4:C3orf27:SPRY1:ITGA1:PELO:MEF2C:NR2F1:LOX:SNCAIP:FERD3L:FOXP2:UBE2H:KLF14:HEY1:PAG1:RALYL:TNFSF15	http://www.gsea-msigdb.org/gsea/msigdb/cards/TGGNNNNNNKCCAR_UNKNOWN
TF_targets	ACTAYRNNNCCCR_UNKNOWN	464	43	2.17062e-10	9.4577e-09	STMN1:PAFAH2:WDTC1:SESN2:TRMT1L:SWT1:ADSS:AHCTF1:KDELC1:BIVM:VTI1B:RDH11:RDH12:RAD51B:LGMN:LCMT1:NFATC2IP:HIRIP3:INO80E:TBX6:CTF1:VKORC1:BCKDK:RBL2:SRSF2:LIG1:C19orf68:GRWD1:CA11:IZUMO1:RPS11:SMARCAL1:SETMAR:DMXL1:HSD17B4:CYP39A1:SLC25A27:SH3BGRL2:MACC1:UBE2H:PURG:WRN:SNX16	http://www.gsea-msigdb.org/gsea/msigdb/cards/ACTAYRNNNCCCR_UNKNOWN
TF_targets	YCATTAA_UNKNOWN	568	47	1.36042e-09	5.53239e-08	HMGN2:SFN:AMY2B:PRG4:KIN:ATP5C1:GATA3:CELF2:NTM:OPCML:AQP2:AQP5:KRT81:KRT2:DOCK9:RTN1:SIX4:RHOJ:SMOC1:SLC8A3:SERPINA6:HSD3B7:SLC5A2:ZNF423:SRSF2:PTH2R:CPS1:IKZF2:ABCA12:SH3BP4:GBX2:NDNF:HHIP:ZNF827:CDH6:NPR3:NR2F1:NDUFA4:MEOX2:ISPD:FERD3L:FOXP2:POT1:GRM8:SSMEM1:KLF14:CHMP4C	http://www.gsea-msigdb.org/gsea/msigdb/cards/YCATTAA_UNKNOWN
TF_targets	YTATTTTNR_MEF2_02	708	54	1.52717e-09	5.82233e-08	PRRX1:C1orf21:ZBTB18:TFB2M:CNST:BARX2:OPCML:DIP2B:KLF12:ZIC5:ITGBL1:TPP2:PPM1A:SIX6:SLC8A3:PTPN21:MYLPF:COX6A2:GRIN2D:KCNA7:NRP2:INO80D:ADAM23:SMARCAL1:CUL3:TM4SF20:GBX2:HDAC4:SIRPA:BHLHE40:SLC12A8:MGLL:MYOZ2:NR3C2:LRP2BP:MTMR12:ADAMTS12:ARRDC3:SEMA6A:LOX:CLIC5:ETV1:DGKB:MEOX2:HDAC9:TWIST1:PPP1R3A:FOXP2:RNF148:ASB15:GRM8:CPA2:KLF14:AGTPBP1	http://www.gsea-msigdb.org/gsea/msigdb/cards/YTATTTTNR_MEF2_02
TF_targets	POU1F1_Q6	238	28	1.7171e-09	6.16134e-08	ZNF593:LIN28A:GORAB:TRMT1L:SWT1:ZBTB18:STK32C:ZIC5:ZIC2:SIX1:PRKCH:SYT16:DIO2:PRIMA1:ZNF423:MAP2:IKZF2:TRPM8:GBX2:C3orf27:IL21:SMAD1:COMMD10:ANKMY2:BZW2:HDAC9:FOXP2:STMN2	http://www.gsea-msigdb.org/gsea/msigdb/cards/POU1F1_Q6
TF_targets	GCANCTGNY_MYOD_Q6	932	64	3.12323e-09	1.05843e-07	ZNF593:SH3BGRL3:HMGN2:SYTL1:FGR:YTHDF2:FABP3:HCRTR1:DNM3:ZBTB18:GATA3:NKX6-2:BARX2:ADAMTS8:OPCML:AQP5:SLC4A8:SCN8A:KRT2:KRT8:KLF12:PPM1A:SIX6:ZBTB25:CCDC177:CCDC177:SLC8A3:PPP4R4:NTRK3:DOC2A:MYLPF:HSD3B7:CYLD:AKTIP:GRIN2D:SULT2B1:TEAD2:NBEAL1:PARD3B:KANSL1L:IKZF2:COL4A4:COL4A3:CCL20:ARL4C:ID1:GATA2:C3orf27:NDNF:ISL1:ITGA2:DMXL1:ENPP5:NDUFA4:ETV1:TSPAN13:HDAC9:FOXP2:ASB15:NRG1:NRG1-IT2:ERLIN2:TACC1:STMN2:RALYL:BRINP1	http://www.gsea-msigdb.org/gsea/msigdb/cards/GCANCTGNY_MYOD_Q6
TF_targets	TGCCAAR_NF1_Q6	726	54	3.66703e-09	1.17731e-07	PAFAH2:SH3BGRL3:LIN28A:HMGN2:WDTC1:FABP3:IVNS1ABP:OR11L1:ITIH2:LARP4:KRT83:KRT76:KRT4:KLF12:GPR183:ZIC5:ZIC2:NALCN:PPP2R5E:PTPN21:MOAP1:BNC1:NTRK3:HS3ST4:MVP:FAM57B:CD2BP2:ZNF267:CYLD:FGF21:NRP2:KANSL1L:LANCL1:IKZF2:IRS1:COL4A4:COL4A3:MFF:DGKD:SLC6A11:HHIP:NR3C2:NR2F1:SEMA6A:PRR16:CLIC5:BZW2:AGR2:FOXP2:UBE2H:COPG2:PPAPDC1B:PAG1:BRINP1	http://www.gsea-msigdb.org/gsea/msigdb/cards/TGCCAAR_NF1_Q6
TF_targets	GATTGGY_NFY_Q6_01	1179	75	3.8719e-09	1.18093e-07	STMN1:HMGN2:FAM46B:WASF2:IFI6:SESN2:GORAB:IVNS1ABP:UPF2:NKX6-2:SLC11A2:TFCP2:BORA:DOCK9:ZIC5:TPP2:KDELC1:BIVM:SIX6:SIX1:HIF1A:PPP2R5E:ERH:SLC39A9:SLC8A3:SEL1L:GLRX5:SEC11A:KLHL25:AEN:PLK1:MAZ:RNF40:CTF1:COX6A2:CYLD:SALL1:SRSF2:CYTH2:DBP:BCAT2:SUMO1:LANCL1:PAX3:CCDC140:IRS1:UBE2F:BCL2L1:TPX2:MTMR14:OGG1:PRDM5:TMEM184C:LRP2BP:CDH6:DROSHA:C5orf22:CETN3:ARRDC3:DMXL1:GRAMD3:CYP39A1:SLC25A27:TSPAN13:TWIST1:RNF148:CALU:CEP41:AKR1B1:LSM1:BAG4:STMN2:TLE1:HNRNPK:RMI1	http://www.gsea-msigdb.org/gsea/msigdb/cards/GATTGGY_NFY_Q6_01
TF_targets	CTTTAAR_UNKNOWN	990	66	5.67173e-09	1.6475e-07	PDIK1L:ZNF593:LIN28A:AMY2A:PRRX1:FMO3:PIGC:IVNS1ABP:HMCN1:ZBTB18:KRT85:ZIC2:ITGBL1:SIX1:KCNH5:ZFP36L1:GTF2A1:SEL1L:PRIMA1:OTUB2:KLHL25:HAPLN3:CACNG3:AQP8:CDIPT:FAM57B:PRR14:SALL1:AKTIP:JMJD6:SRSF2:DBP:C19orf73:PPFIA3:FAM117B:ABI2:PTH2R:MAP2:PAX3:ARL4C:COL6A3:UBE2F:EDEM1:GRM7:LMCD1:BRPF1:KBTBD12:POU4F2:NR3C2:ITGA1:PELO:MEF2C:ARRDC3:SNCAIP:GPR110:MACC1:PPP1R3A:FOXP2:TFEC:RNF133:TSGA13:AKR1B1:ADRB3:ASH2L:WHSC1L1:PAPPA	http://www.gsea-msigdb.org/gsea/msigdb/cards/CTTTAAR_UNKNOWN
TF_targets	SP1_01	238	27	7.36184e-09	2.04124e-07	STMN1:PDIK1L:HMGN2:ARID1A:PIGV:MAP3K6:GPR3:SESN2:SERINC2:DNM3:TPR:C1orf27:CSRNP2:DACH1:SIX4:FBRS:FBXL19:JMJD6:BCL2:UNC80:UBE2F:TADA3:ARPC4:ANKMY2:BZW2:ZNF703:WHSC1L1	http://www.gsea-msigdb.org/gsea/msigdb/cards/SP1_01
TF_targets	RGAANNTTC_HSF1_01	455	39	1.31432e-08	3.4858e-07	STX12:FASLG:AHCTF1:GATA3:JAM3:LARP4:KRT85:RTN1:SIX4:UNC79:AKAP13:GDPD3:CYLD:JMJD6:IZUMO1:NTF4:WDR12:CARF:MAP2:PAX3:CCDC140:SCG2:COL6A3:HDAC4:MGLL:EEFSEC:NDNF:SMAD1:MEF2C:TSPAN13:FOXP2:MDFIC:GRM8:NRF1:CPA2:GOT1L1:ZFAND1:DAPK1:NR4A3	http://www.gsea-msigdb.org/gsea/msigdb/cards/RGAANNTTC_HSF1_01
TF_targets	SMTTTTGT_UNKNOWN	408	36	2.26062e-08	5.74575e-07	STMN1:PPP1R8:YTHDF2:NMNAT2:EDEM3:ZBTB18:DIP2B:PCBP2:KLF12:TPP2:DAAM1:ZFP36L1:SRSF5:SLC10A1:KCNK10:ITPK1:CACNG3:HS3ST4:FUS:SRSF2:KANSL1L:IKZF2:TRPM8:ARL4C:SLC12A8:GATA2:SMAD1:ISL1:GPR110:ETV1:ITGB8:FOXP2:NRF1:NRG1:NRG1-IT2:NTRK2:NR4A3	http://www.gsea-msigdb.org/gsea/msigdb/cards/SMTTTTGT_UNKNOWN
TF_targets	CTGCAGY_UNKNOWN	776	54	3.48107e-08	8.49382e-07	HMGN2:DPT:PRRC2C:FAM129A:OPCML:SCN8A:KLF12:FGF14:ZBTB25:ZFP36L1:CCDC177:CCDC177:DIO2:GTF2A1:CHGA:MOAP1:PRIMA1:CACNG3:DOC2A:FAM57B:GDPD3:NKD1:SALL1:GRIN2D:GYS1:RUVBL2:RAPH1:IKZF2:IRS1:AGAP1:SIRPA:BHLHE40:TIMP4:POU4F2:NR3C2:RWDD4:TRAPPC11:CDH6:ARRDC3:NR2F1:SEMA6A:NDUFA4:ETV1:TSPAN13:HDAC9:CPA4:NRG1:NRG1-IT2:ERLIN2:LSM1:BAG4:PPAPDC1B:WHSC1L1:STMN2:HEY1:NTRK2	http://www.gsea-msigdb.org/gsea/msigdb/cards/CTGCAGY_UNKNOWN
TF_targets	SCGGAAGY_ELK1_02	1248	75	4.11417e-08	9.65248e-07	LIN28A:GPN2:NUDC:C1orf172:TMEM222:MAP3K6:WASF2:STX12:YTHDF2:NME7:PRRC2C:PIGC:NMNAT2:EDEM3:RNF2:TFB2M:CNST:ZNHIT2:TFCP2:PCBP2:GTSF1:COMMD6:ERH:SLC39A9:GTF2A1:CLMN:SEC11A:PALB2:DCTN5:RBBP6:GTF3C1:KCTD13:TAOK2:HIRIP3:INO80E:ALDOA:PPP4C:TBX6:CD2BP2:ZNF48:STX4:ZNF668:ZNF668:ZNF646:AKTIP:GRWD1:BCAT2:SUMO1:CARF:RPE:RPL37A:UBE2F:BCL2L1:TPX2:THUMPD3:MTMR14:OGG1:TADA3:ARPC4:JAGN1:EMC3:FANCD2:SEC13:SEC61A1:EEFSEC:PDE5A:NUDT6:SPATA5:POU4F2:CETN3:KIAA0825:ANKMY2:BZW2:ZNF800:CALU:CEP41	http://www.gsea-msigdb.org/gsea/msigdb/cards/SCGGAAGY_ELK1_02
TF_targets	FOXO4_02	263	27	6.08994e-08	1.37588e-06	TNFSF4:HMCN1:ZBTB18:AQP2:ACVR1B:KRT85:KLF12:NTRK3:SUMO1:IKZF2:ARL4C:EXOSC9:SMAD1:ZNF827:SLC10A7:LOX:SNCAIP:GPR110:MEOX2:TMEM196:ITGB8:FOXP2:UBE2H:CPA2:NRG1:NRG1-IT2:WHSC1L1:PAPPA	http://www.gsea-msigdb.org/gsea/msigdb/cards/FOXO4_02
TF_targets	NFKB_C	269	27	9.69217e-08	2.11151e-06	LIN28A:SESN2:TINAGL1:PIGC:PTGS2:OPCML:PPP2R5E:SMOC1:ACAN:XPO6:HSD3B7:STX4:BCKDK:CYLD:GRIN2D:INO80D:BCL2L1:BHLHE40:RAD18:TNIP3:ITGB8:ZNF800:AKR1B1:PURG:WRN:TNFSF15:PAPPA	http://www.gsea-msigdb.org/gsea/msigdb/cards/NFKB_C
TF_targets	GATA6_01	271	27	1.12783e-07	2.37233e-06	PRRX1:FMO1:AHCTF1:PWWP2B:KRT77:KLF12:SIX1:KCNH5:STON2:COX8C:XPO6:SEZ6L2:ASPHD1:FBRS:COL4A4:COL4A3:GBX2:FABP2:POU4F2:PDZD2:ISL1:MEF2C:NR2F1:UBE2H:CPA1:LRGUK:TACC1	http://www.gsea-msigdb.org/gsea/msigdb/cards/GATA6_01
TF_targets	TGTTTGY_HNF3_Q6	744	51	1.33046e-07	2.70528e-06	PDIK1L:HMGN2:NR0B2:C1orf112:METTL18:NMNAT2:COLGALT2:ZBTB18:ARHGAP32:JAM3:KRT77:KLF12:DOCK9:ZIC5:FGF14:RTN1:SYNE2:SMOC1:GTF2A1:SERPINA6:SERPINA1:GTF3C1:MAPK3:NKD1:AKTIP:GPR1:IKZF2:IRS1:GBX2:BRPF1:SLC6A1:TIMP4:MGLL:SPRY1:ZNF827:CDH6:MEF2C:SEMA6A:HTR1B:BZW2:FERD3L:FOXP2:TFEC:GPR37:UBE2H:PURG:WRN:NRG1:NRG1-IT2:WHSC1L1:PAG1:NR4A3	http://www.gsea-msigdb.org/gsea/msigdb/cards/TGTTTGY_HNF3_Q6
TF_targets	TCF4_Q5	242	25	1.64845e-07	3.24373e-06	LIN28A:ARID1A:PRRX1:TRMT1L:ZBTB18:TCERG1L:KRT85:DACH1:SIX4:ABHD2:NKD1:SULT2A1:NRP2:PAX3:AGAP1:OGG1:KBTBD12:SMAD1:DMXL1:ENPP5:FERD3L:FOXP2:ZNF703:RALYL:NR4A3	http://www.gsea-msigdb.org/gsea/msigdb/cards/TCF4_Q5
TF_targets	MGGAAGTG_GABP_B	775	52	1.95294e-07	3.69923e-06	PAFAH2:LIN28A:C1orf172:LAPTM5:XCL2:XCL1:PIGC:BIN2:TENC1:GTSF1:RAB2B:ERH:SLC39A9:CLMN:SEC11A:ALPK3:PALB2:DCTN5:SEZ6L2:ASPHD1:HIRIP3:INO80E:CD2BP2:SEPT1:SEPT1:ZNF768:ZNF668:ZNF668:ZNF646:GRWD1:BCAT2:BAX:PIH1D1:ALDH16A1:RPS11:SUMO1:CARF:UBE2F:HM13:BCL2L1:KIF3B:MTMR14:TADA3:ARPC4:SEC13:TIMP4:SNCAIP:TWIST1:ZNF800:BRF2:LSM1:BAG4:SNX16:TLR4	http://www.gsea-msigdb.org/gsea/msigdb/cards/MGGAAGTG_GABP_B
TF_targets	PXR_Q2	262	26	2.08236e-07	3.69923e-06	LIN28A:NR0B2:FGR:AMY2B:PRRX1:ITIH2:NTM:DIP2B:SIX1:SLC38A6:PAGR1:PAGR1:ALDOA:ZNF768:FBRS:IKZF2:BHLHE40:C4orf3:EXOSC9:SMAD1:NR3C2:IMPG1:ARL4A:COPG2:NRG1:NRG1-IT2:NR4A3:TNFSF15	http://www.gsea-msigdb.org/gsea/msigdb/cards/PXR_Q2
TF_targets	CAGGTA_AREB6_01	799	53	2.13424e-07	3.69923e-06	ZNF593:HMGN2:TBX19:ZBTB18:AHCTF1:KRT2:KRT8:DOCK9:TMTC4:RAB2B:SIX4:KCNH5:SLC8A3:DIO2:LAT:TBX6:CORO1A:FBRS:CTF1:CYLD:SRSF2:KCNJ14:NTF4:CD37:ICA1L:FN1:IRS1:ARL4C:ACKR3:HDAC4:SIRPA:BRPF1:MGLL:GATA2:ZNF827:NR3C2:LRP2BP:CDH6:NPR3:TMEM161B:CEP120:ANKMY2:BZW2:AGR2:SNX13:FERD3L:ITGB8:FOXP2:KLF14:PURG:WRN:NRG1:NRG1-IT2:TACC1	http://www.gsea-msigdb.org/gsea/msigdb/cards/CAGGTA_AREB6_01
TF_targets	ACTWSNACTNY_UNKNOWN	108	16	2.22795e-07	3.69923e-06	WDTC1:FGF14:HIRIP3:INO80E:TBC1D10B:BCKDK:ARMC5:LIG1:C19orf68:GRWD1:CA11:IZUMO1:CCNA2:SLC10A7:COPG2:STMN2	http://www.gsea-msigdb.org/gsea/msigdb/cards/ACTWSNACTNY_UNKNOWN
TF_targets	SREBP1_Q6	246	25	2.25703e-07	3.69923e-06	ZNF593:LIN28A:ZBTB18:EFCAB2:KLF12:SIX4:HIF1A:ZFP36L1:KCNK10:NTRK3:PRRT2:CORO1A:MYLPF:FBRS:STX4:TGFB1I1:SALL1:GRWD1:TEAD2:PAX3:CCDC140:TIMP4:PDE5A:POU4F2:MEOX2	http://www.gsea-msigdb.org/gsea/msigdb/cards/SREBP1_Q6
TF_targets	FOXO4_01	246	25	2.25703e-07	3.69923e-06	TNFSF4:NMNAT2:ZBTB18:KRT86:KRT85:KLF12:FGF14:NTRK3:RBL2:IKZF2:HHIP:SLC10A7:ISL1:ITGA1:PELO:ARRDC3:SNCAIP:CEP120:CSNK1G3:ETV1:TSPAN13:HDAC9:FOXP2:UBE2H:NRG1:NRG1-IT2	http://www.gsea-msigdb.org/gsea/msigdb/cards/FOXO4_01
TF_targets	FOX_Q2	213	23	2.30444e-07	3.69923e-06	C1orf112:METTL18:NMNAT2:HMCN1:PRG4:KRT84:KLF12:ZIC5:ITGBL1:TPP2:KCNH5:GPR1:MGLL:SLC10A7:POU4F2:MEF2C:HTR1B:TWIST1:FOXP2:TMEM209:KLF14:NRG1:NRG1-IT2:NR4A3	http://www.gsea-msigdb.org/gsea/msigdb/cards/FOX_Q2
TF_targets	TGANTCA_AP1_C	1143	68	2.5846e-07	4.04257e-06	SFN:NR0B2:FAM46B:SLC9A1:SYTL1:MAP3K6:GPR3:WASF2:PPP1R8:SERINC2:TINAGL1:COL16A1:AMY2B:C1orf21:BNIP3:ARHGAP32:AQP5:KRT86:KRT78:KRT8:GPR183:RTN1:SLC38A6:ZFYVE26:ZFP36L1:KCNK10:OTUB2:BDKRB1:ISG20:ABHD2:LAT:ALDOA:MAPK3:TBC1D10B:ZNF771:FBRS:HSD3B7:PRSS36:ITGAX:SLC5A2:SRSF2:EMP3:NRP2:MAP2:SEC24D:MYOZ2:TNIP3:IL21:ANAPC10:ABCE1:ZNF827:ZFR:ITGA2:MEF2C:COMMD10:RCAN2:ELOVL4:DGKB:AGR2:HDAC9:CPA4:AKR1B1:PPP2CB:NRG1:NRG1-IT2:STMN2:RASEF:UBQLN1:PAPPA	http://www.gsea-msigdb.org/gsea/msigdb/cards/TGANTCA_AP1_C
TF_targets	AP4_01	266	26	2.80121e-07	4.27185e-06	LIN28A:HMGN2:SESN2:COL11A1:ZBTB18:OPCML:PCBP2:PPP2R5E:MOAP1:DOC2A:HSD3B7:SALL1:AKTIP:GLTSCR1:GRIN2D:SULT2B1:FLT3LG:COL4A4:COL4A3:GRM7:NDNF:RWDD4:TRAPPC11:NDUFA4:ZNF800:ERLIN2	http://www.gsea-msigdb.org/gsea/msigdb/cards/AP4_01
TF_targets	OCT1_03	233	24	3.05533e-07	4.54573e-06	KLF12:ZFP36L1:MOAP1:TBX6:ZNF423:PAPD5:SALL1:IGFL3:GRWD1:MPP4:NRP2:ASB18:SLC6A11:IL21:CDH6:ISL1:MEF2C:RCAN2:HDAC9:FOXP2:RNF148:HNRNPK:RMI1:NR4A3	http://www.gsea-msigdb.org/gsea/msigdb/cards/OCT1_03
TF_targets	HIF1_Q3	237	24	4.1777e-07	6.06761e-06	STMN1:CEP85:HMGN2:ZIC2:SRSF5:ATXN2L:ZNF771:BCL2:LIG1:C19orf68:GYS1:RUVBL2:ABI2:IKZF2:AGAP1:SLC6A1:MGLL:ZNF827:LRP2BP:NPR3:MEF2C:SRFBP1:ZNF800:NRF1	http://www.gsea-msigdb.org/gsea/msigdb/cards/HIF1_Q3
TF_targets	TAAYNRNNTCC_UNKNOWN	174	20	5.13086e-07	7.27866e-06	PIGV:NME7:ZBTB18:AQP2:DIP2B:ITGBL1:DAAM1:SPATA7:TBX6:ZNF668:ZNF668:ZNF646:ZNF423:GRIN2D:MAP2:PAX3:CCDC140:MGLL:LRP2BP:ISL1:FERD3L	http://www.gsea-msigdb.org/gsea/msigdb/cards/TAAYNRNNTCC_UNKNOWN
TF_targets	MYOGENIN_Q6	258	25	5.55017e-07	7.69456e-06	SH3BGRL3:HMGN2:ARID1A:WDTC1:FGR:ZBTB18:BNIP3:NKX6-2:ADAMTS8:AQP5:KRT75:DOCK9:DAAM1:ZBTB25:ZFP36L1:ERH:SLC39A9:CCDC177:CCDC177:SMOC1:CYLD:DBP:MAMSTR:PARD3B:COL4A4:COL4A3	http://www.gsea-msigdb.org/gsea/msigdb/cards/MYOGENIN_Q6
TF_targets	TEF_Q6	259	25	5.96581e-07	8.08699e-06	HMCN1:CELF2:KRT77:KLF12:LMO7:ZIC2:ITGBL1:ARG2:ZNF423:C19orf73:PPFIA3:MAP2:IKZF2:GBX2:ZFP42:ITGA1:PELO:ARRDC3:LOX:PRPS1L1:TWIST1:UBE2H:TSGA13:HEY1:PAG1	http://www.gsea-msigdb.org/gsea/msigdb/cards/TEF_Q6
TF_targets	YYCATTCAWW_UNKNOWN	192	21	6.16489e-07	8.17519e-06	AIM1L:GPR3:SNRNP40:ZCCHC17:HCRTR1:KLF12:DAAM1:PPM1A:DIO2:CORO1A:ZNF668:ZNF668:ZNF646:RAPH1:CPS1:ERBB4:SCG2:ID1:FAM172A:TSPAN13:NR4A3:PAPPA	http://www.gsea-msigdb.org/gsea/msigdb/cards/YYCATTCAWW_UNKNOWN
TF_targets	GTTNYYNNGGTNA_UNKNOWN	90	14	6.85593e-07	8.89813e-06	NUDC:KIFAP3:DIS3:PIBF1:SLC8A3:RGS6:GLRX5:GTF3C1:PRRT2:CAMK1:TMEM209:PURG:WRN:NR4A3	http://www.gsea-msigdb.org/gsea/msigdb/cards/GTTNYYNNGGTNA_UNKNOWN
TF_targets	NFY_01	262	25	7.39089e-07	9.39259e-06	STMN1:UBXN11:WASF2:SESN2:GORAB:NKX6-2:GLB1L2:PPM1A:SIX1:HIF1A:SERPINA6:PLK1:MAZ:SRSF2:BCAT2:FAM117B:PAX3:CCDC140:MTMR14:PRDM5:CDH6:ISL1:CYP39A1:SLC25A27:TSPAN13	http://www.gsea-msigdb.org/gsea/msigdb/cards/NFY_01
TF_targets	PAX4_01	268	25	1.12229e-06	1.39713e-05	ZNF593:LIN28A:HMGN2:NR0B2:FAM76A:C1orf21:TPR:C1orf27:LARP4:ZIC2:CCDC177:CCDC177:NTRK3:ABHD2:RBBP6:CTF1:FBXL19:STX1B:SALL1:FAM117B:SMAD1:ZNF827:ANKMY2:ITGB8:KLF14:NR4A3	http://www.gsea-msigdb.org/gsea/msigdb/cards/PAX4_01
TF_targets	GR_01	201	21	1.30833e-06	1.59616e-05	TRIM63:CD52:SLC9A1:KHDRBS1:AMY2A:PRRX1:GATA3:LARP4:TENC1:ZIC2:KCNH5:KCNK10:FAM57B:CYLD:TEAD2:IKZF2:BHLHE40:SLC12A8:TNIP3:ISL1:LOX	http://www.gsea-msigdb.org/gsea/msigdb/cards/GR_01
TF_targets	CDPCR3HD_01	237	23	1.51514e-06	1.81223e-05	LIN28A:COL16A1:C1orf21:SIX1:SLC38A6:DIO2:MOAP1:C14orf132:PRRT2:ALDOA:TBX6:IKZF2:SPP2:SMAD1:ZNF827:NR3C2:PDZD2:NPR3:ETV1:TWIST1:NRG1:NRG1-IT2:STMN2:BRINP1	http://www.gsea-msigdb.org/gsea/msigdb/cards/CDPCR3HD_01
TF_targets	CEBP_Q2	238	23	1.62896e-06	1.91089e-05	HMGN2:PLA2G4A:KIN:ATP5C1:FGF14:SYT16:ZFP36L1:ITPK1:TBX6:ZNF423:SRSF2:GYS1:RUVBL2:NRP2:COL4A4:COL4A3:HDAC4:CEP120:MEOX2:PPP1R3A:CEP41:PPAPDC1B:UBQLN1	http://www.gsea-msigdb.org/gsea/msigdb/cards/CEBP_Q2
TF_targets	GATA_Q6	204	21	1.66361e-06	1.91472e-05	FMO1:AQP2:KRT72:KLF12:SIX1:KCNH5:STON2:XPO6:NRP2:ABCA12:COL4A4:COL4A3:UBE2F:FABP2:POU4F2:PDZD2:ISL1:GPR116:FOXP2:CPA1:TACC1	http://www.gsea-msigdb.org/gsea/msigdb/cards/GATA_Q6
TF_targets	RCGCANGCGY_NRF1_Q6	952	57	1.98837e-06	2.24613e-05	CEP85:PIGV:WDTC1:STX12:CCDC181:KIFAP3:DNM3:EDEM3:KIN:ATP5C1:UPF2:NCAPD3:VPS26B:LETMD1:UCHL3:PPM1A:SNAPC1:GTF2A1:ZC3H14:PPP4R4:AKAP13:PALB2:DCTN5:GTF3C1:ATXN2L:MAZ:PAGR1:PAGR1:KCTD13:TAOK2:PHKG2:RNF40:ZNF668:ZNF668:ZNF646:FUS:SRSF2:SNRNP70:WDR12:CARF:MDH1B:FASTKD2:KANSL1L:FARSB:DAW1:JAGN1:BRK1:MAD2L1:CCNA2:LRP2BP:TMEM161B:ARRDC3:PRR16:ELOVL4:TMEM106B:GTF2E2:LSM1:BAG4:NAA35	http://www.gsea-msigdb.org/gsea/msigdb/cards/RCGCANGCGY_NRF1_Q6
TF_targets	AR_Q2	127	16	2.06692e-06	2.29241e-05	AMY2A:LARP4:TENC1:DACH1:FGF14:KCNK10:ARMC5:ZNF423:CYLD:GRWD1:CA11:IKZF2:PAX3:SLC12A8:FOXP2:EIF4EBP1	http://www.gsea-msigdb.org/gsea/msigdb/cards/AR_Q2
TF_targets	HFH8_01	207	21	2.10478e-06	2.2927e-05	SH3BGRL3:HMCN1:ZBTB18:KRT84:KLF12:GTF2A1:PRIMA1:NTRK3:GDPD3:SUMO1:MGLL:SMAD1:SLC10A7:NR2F1:SNCAIP:HMGN3:ETV1:FOXP2:WNT2:UBE2H:WHSC1L1	http://www.gsea-msigdb.org/gsea/msigdb/cards/HFH8_01
TF_targets	CREB_02	260	24	2.1977e-06	2.35192e-05	ZNF593:GPR3:IVNS1ABP:TPR:C1orf27:PPM1A:PRKCH:GTF2A1:SEZ6L2:ASPHD1:RNF40:FBXL19:CYLD:KPTN:NAPA:KDELR1:SCG2:ID1:SEC24D:HHIP:AHR:UBE2H:ERLIN2:NR4A3	http://www.gsea-msigdb.org/gsea/msigdb/cards/CREB_02
TF_targets	NKX25_02	265	24	3.0641e-06	3.16946e-05	HMGN2:TBX19:PRRX1:KLF12:KCNH5:FLRT2:GPR65:PTPN21:TCL1A:ZNF423:CTLA4:PAX3:USP40:EDEM1:HHIP:ARRDC3:CEP120:HDAC9:FOXP2:CEP41:UBQLN1:NTRK2:NR4A3:DFNB31	http://www.gsea-msigdb.org/gsea/msigdb/cards/NKX25_02
TF_targets	GATA1_04	247	23	3.06554e-06	3.16946e-05	LIN28A:FAM76A:FMO1:AQP2:KLF12:SIX1:SLC8A3:HS3ST4:NRP2:ABCA12:GBX2:UBE2F:POU4F2:PDZD2:ISL1:IMPG1:TWIST1:TMEM196:FOXP2:TFEC:UBE2H:TACC1:PAPPA	http://www.gsea-msigdb.org/gsea/msigdb/cards/GATA1_04
TF_targets	TST1_01	266	24	3.271e-06	3.2573e-05	LIN28A:ZBTB18:RTN1:RHOJ:SMOC1:DIO2:HS3ST4:IZUMO1:ADAM23:MAP2:RAD18:MGLL:IL21:ISL1:ARRDC3:ARL4A:TWIST1:MACC1:TSGA13:KLF14:PURG:HEY1:RALYL:NR4A3	http://www.gsea-msigdb.org/gsea/msigdb/cards/TST1_01
TF_targets	RSRFC4_01	248	23	3.28173e-06	3.2573e-05	EXTL1:ZBTB18:BNIP3:ARHGAP32:TPP2:SLC8A3:ADAM23:PAX3:CCDC140:CUL3:IRS1:CAV3:MYOZ2:POU4F2:MEF2C:NR2F1:MEOX2:ANKMY2:BZW2:TSPAN13:HDAC9:TWIST1:KLF14	http://www.gsea-msigdb.org/gsea/msigdb/cards/RSRFC4_01
TF_targets	RAAGNYNNCTTY_UNKNOWN	147	17	3.3107e-06	3.2573e-05	TBX19:ADSS:ZFP36L1:GLRX5:ZNF688:ZNF689:JMJD6:ZNF541:INO80D:ABCA12:KBTBD12:BBS12:ITGA1:PELO:FOXP2:WNT2:CPA2	http://www.gsea-msigdb.org/gsea/msigdb/cards/RAAGNYNNCTTY_UNKNOWN
TF_targets	RNGTGGGC_UNKNOWN	786	49	3.48659e-06	3.3759e-05	HMGN2:EYA3:FABP3:HCRTR1:PRRX1:C1orf21:AQP2:LARP4:DIP2B:TENC1:KLF12:UCHL3:SIX4:HIF1A:SRSF5:SMOC1:SLC8A3:RBBP6:ATXN2L:LAT:SEZ6L2:ASPHD1:TAOK2:ALDOA:BCL7C:STX4:TGFB1I1:SALL1:KDELR1:KCNJ14:DBP:MAMSTR:C19orf73:PPFIA3:CARF:UNC80:AGAP1:OGG1:NPR3:HMGN3:ARL4A:ITGB8:CALU:NRF1:CPA4:CEP41:NRG1:NRG1-IT2:STMN2:NR4A3	http://www.gsea-msigdb.org/gsea/msigdb/cards/RNGTGGGC_UNKNOWN
TF_targets	OCT1_02	214	21	3.57653e-06	3.40888e-05	RNF2:JAM3:DIP2B:ZIC2:DAAM1:HS3ST4:DOC2A:ITGAL:SULT2A1:WDR12:CARF:MAP2:ERBB4:BCL2L1:POU4F2:COMMD10:LOX:CEP120:HDAC9:FOXP2:CEP41	http://www.gsea-msigdb.org/gsea/msigdb/cards/OCT1_02
TF_targets	VDR_Q3	232	22	3.71177e-06	3.48336e-05	LIN28A:ARID1A:POGK:ZBTB18:JAKMIP3:PCBP2:PRKCH:GTF2A1:PRIMA1:NTRK3:RBBP6:MAZ:PRRT2:PAGR1:PAGR1:TAOK2:FAM57B:ZNF688:FBRS:FBXL19:BHLHE40:NR2F1:NR4A3	http://www.gsea-msigdb.org/gsea/msigdb/cards/VDR_Q3
TF_targets	GATA1_02	252	23	4.29263e-06	3.96743e-05	FMO1:PDC:ZBTB18:AQP2:KRT72:SIX1:SLC8A3:STON2:XPO6:NTF4:NRP2:IKZF2:UBE2F:BCL2L1:POU4F2:TRIML1:PDZD2:ISL1:SEMA6A:GPR116:HDAC9:TMEM196:UBE2H	http://www.gsea-msigdb.org/gsea/msigdb/cards/GATA1_02
TF_targets	FOXM1_01	253	23	4.58613e-06	4.17543e-05	STMN1:KHDRBS1:PRRC2C:HMCN1:CSRNP2:DIO2:GPR65:SRCAP:EMP3:PTH2R:OGG1:SLC10A7:TRIML2:ISL1:MEF2C:NR2F1:CEP120:MEOX2:HDAC9:FOXP2:CEP41:KLF14:RALYL	http://www.gsea-msigdb.org/gsea/msigdb/cards/FOXM1_01
TF_targets	ARP1_01	167	18	4.72468e-06	4.18644e-05	GPR3:COL16A1:C1orf21:MNAT1:RBBP6:ALDOA:DBP:RASIP1:C19orf73:PPFIA3:CTLA4:ARL4C:ACKR3:IL21:HTR1B:FOXP2:GPR124:STAR	http://www.gsea-msigdb.org/gsea/msigdb/cards/ARP1_01
TF_targets	AP2_Q6_01	272	24	4.80411e-06	4.18644e-05	STMN1:ARID1A:GPR3:FAM76A:FAM129A:KCNH5:UNC79:FBRS:RNF40:SALL1:CYTH2:RASIP1:BCAT2:NTF4:SLC17A7:SH3BP4:AGAP1:LHFPL4:SLC6A11:DTWD2:NRF1:ZNF703:HEY1:RALYL	http://www.gsea-msigdb.org/gsea/msigdb/cards/AP2_Q6_01
TF_targets	MYCMAX_B	272	24	4.80411e-06	4.18644e-05	STMN1:YTHDF2:C1orf21:IVNS1ABP:AHCTF1:FGF14:SIX1:ZFP36L1:GTF2A1:SEZ6L2:TAOK2:ZNF771:SALL1:DBP:SNRNP70:FAM117B:ID1:SEC61A1:ANAPC10:ABCE1:ISL1:ANKMY2:BZW2:ZNF800	http://www.gsea-msigdb.org/gsea/msigdb/cards/MYCMAX_B
TF_targets	P300_01	256	23	5.57956e-06	4.69083e-05	WDTC1:ZBTB18:NKX6-2:CSRNP2:BORA:SIX4:ZFYVE26:MOAP1:PPP4C:ZNF768:FBRS:FBXL19:CA11:PIH1D1:ALDH16A1:ARL4C:BCL2L1:KIF3B:GRM7:NDNF:NR2F1:TWIST1:ZNF800	http://www.gsea-msigdb.org/gsea/msigdb/cards/P300_01
TF_targets	POU6F1_01	238	22	5.61361e-06	4.69083e-05	HMGN2:GPR3:ZBTB18:CELF2:AL450307.1:STK32C:GPR183:C14orf39:PRIMA1:FAM57B:IKZF2:SCG2:SLC12A8:FABP2:ZNF827:NR2F1:FAM172A:COMMD10:ETV1:PRPS1L1:PPP1R3A:FOXP2	http://www.gsea-msigdb.org/gsea/msigdb/cards/POU6F1_01
TF_targets	CHOP_01	238	22	5.61361e-06	4.69083e-05	STMN1:HMGN2:SESN2:FAM129A:ADSS:DACH1:KLF12:FGF14:RHOJ:MOAP1:GLRX5:NTRK3:SRSF2:FGF21:COL6A3:BHLHE40:OTUD4:ISL1:MEF2C:SNCAIP:WHSC1L1:NTRK2	http://www.gsea-msigdb.org/gsea/msigdb/cards/CHOP_01
TF_targets	CEBPGAMMA_Q6	258	23	6.34655e-06	5.15412e-05	PPP1R8:CELF2:DAAM1:MNAT1:SYT16:MOAP1:PRRT2:TBX6:SALL1:NRP2:PTH2R:SCG2:ARL4C:MGLL:SLC10A7:NPR3:MEF2C:NR2F1:SEMA6A:CSNK1G3:FOXP2:WHSC1L1:NTRK2	http://www.gsea-msigdb.org/gsea/msigdb/cards/CEBPGAMMA_Q6
TF_targets	AR_Q6	258	23	6.34655e-06	5.15412e-05	SLC30A2:PIGV:TM9SF2:ZFYVE26:SMOC1:RBBP6:MAPK3:FBRS:ZNF541:SULT2A1:IKZF2:ACKR3:ID1:BCL2L1:SMAD1:MEF2C:NR2F1:SNX2:HDAC9:TMEM196:ITGB8:FOXP2:SLC13A1	http://www.gsea-msigdb.org/gsea/msigdb/cards/AR_Q6
TF_targets	TEL2_Q6	240	22	6.42153e-06	5.15412e-05	LIN28A:C1orf172:EDEM3:TENC1:GTSF1:ERH:SLC39A9:CLMN:PALB2:DCTN5:HIRIP3:INO80E:PPP4C:CD2BP2:ZNF768:ZNF668:ZNF668:ZNF646:PIH1D1:ALDH16A1:HM13:OGG1:ZNF800	http://www.gsea-msigdb.org/gsea/msigdb/cards/TEL2_Q6
TF_targets	AAAYRNCTG_UNKNOWN	375	29	7.09979e-06	5.62451e-05	ARID1A:ATPIF1:ZBTB18:PRKCQ:AQP2:SCN8A:LMO7:DAAM1:RTN1:PPP2R5E:MOAP1:HSD3B7:PAPD5:MAP2:ERBB4:SIRPA:ID1:BCL2L1:SLC6A1:PODXL2:NDNF:TRIML1:NR2F1:TNFAIP8:DGKB:FOXP2:KLHDC10:NRG1:NRG1-IT2:NTRK2	http://www.gsea-msigdb.org/gsea/msigdb/cards/AAAYRNCTG_UNKNOWN
TF_targets	SRY_02	260	23	7.20812e-06	5.63712e-05	OPCML:DIP2B:CSRNP2:ZIC2:SIX4:TBX6:ZNF668:ZNF668:ZNF646:CTLA4:KANSL1L:IKZF2:FN1:SLC12A8:GATA2:NDNF:NR3C2:GPR110:TMEM196:FOXP2:SLC13A1:WASL:HEY1:NR4A3	http://www.gsea-msigdb.org/gsea/msigdb/cards/SRY_02
TF_targets	WTTGKCTG_UNKNOWN	522	36	7.9581e-06	6.14486e-05	STMN1:ARID1A:SFN:SESN2:TRMT1L:SWT1:SLC11A2:ZIC2:SIX1:HIF1A:ERH:SLC39A9:GTF2A1:ATXN2L:SEZ6L2:ASPHD1:NKD1:SRSF2:TEAD2:KANSL1L:ISL1:COMMD10:SOSTDC1:HDAC9:FERD3L:FOXP2:WNT2:RNF133:CALU:GPR124:LSM1:BAG4:HEY1:RALYL:TLE1:NTRK2	http://www.gsea-msigdb.org/gsea/msigdb/cards/WTTGKCTG_UNKNOWN
TF_targets	HSF_Q6	208	20	8.21562e-06	6.26441e-05	PIGV:PRG4:KRT85:RTN1:SIX4:KCNH5:ZBTB25:GTF2A1:CORO1A:JMJD6:ZNF541:IKZF2:PAX3:CCDC140:IL17RE:TNFAIP8:GRAMD3:GRM8:UBE2H:KLF14	http://www.gsea-msigdb.org/gsea/msigdb/cards/HSF_Q6
TF_targets	TGAYRTCA_ATF3_Q6	546	37	8.85838e-06	6.47951e-05	ZNF593:GPR3:POGK:SELE:ZBTB18:DAAM1:PPM1A:SLC38A6:RHOJ:ZFP36L1:DIO2:SPATA7:IL21R:GTF3C1:SEZ6L2:ASPHD1:PAPD5:CYLD:SULT2B1:IZUMO1:SCG2:COL6A3:ID1:LMCD1:KBTBD12:MYOZ2:CCNA2:SPRY1:ANAPC10:ABCE1:FAM170A:SNCAIP:RCAN2:RNF148:UBE2H:SNX16:UBQLN1	http://www.gsea-msigdb.org/gsea/msigdb/cards/TGAYRTCA_ATF3_Q6
TF_targets	IK1_01	282	24	8.86551e-06	6.47951e-05	ARID1A:TBX19:ZIC5:PPP2R5E:ACTN1:SMOC1:HS3ST4:NFATC2IP:DOC2A:BCKDK:SALL1:CCL20:ACKR3:NR3C2:LRP2BP:SEMA6A:SNCAIP:MEOX2:TWIST1:UBE2H:PURG:WRN:NR4A3:TNFSF15	http://www.gsea-msigdb.org/gsea/msigdb/cards/IK1_01
TF_targets	SMAD4_Q6	245	22	8.9226e-06	6.47951e-05	ARID1A:WASF2:SCYL3:FMO2:PRRC2C:FAM129A:LARP4:TENC1:NTRK3:CACNG3:TBX6:FBRS:LHB:CGB7:NTF4:IRS1:IL17RC:MEF2C:NR2F1:ZNF800:HNRNPK:RMI1	http://www.gsea-msigdb.org/gsea/msigdb/cards/SMAD4_Q6
TF_targets	GATA3_01	245	22	8.9226e-06	6.47951e-05	PRRX1:FMO1:AQP2:KRT72:SIX1:SLC8A3:DIO2:XPO6:CTF1:SALL1:NTF4:IKZF2:ABCA12:MFF:BCL2L1:ISL1:ARL4A:HDAC9:TMEM196:ZNF800:ZNF703:TACC1	http://www.gsea-msigdb.org/gsea/msigdb/cards/GATA3_01
TF_targets	HAND1E47_01	285	24	1.05856e-05	7.58444e-05	STMN1:SELL:ZBTB18:PWWP2B:LARP4:PRKCH:SYT16:ZFP36L1:MAPK3:FBXL19:GRIN2D:NGEF:BHLHE40:SLC12A8:BBS12:ITGA1:PELO:MEF2C:AGR3:FERD3L:PURG:WRN:NRG1:NRG1-IT2:RALYL	http://www.gsea-msigdb.org/gsea/msigdb/cards/HAND1E47_01
TF_targets	FOXO1_01	248	22	1.08171e-05	7.58444e-05	TRIM63:NMNAT2:HMCN1:ZBTB18:KRT85:KLF12:FGF14:SYT16:NTRK3:IKZF2:MGLL:SMAD1:SLC10A7:SNCAIP:CSNK1G3:GPR110:ETV1:FOXP2:UBE2H:NRG1:NRG1-IT2:WHSC1L1:PAPPA	http://www.gsea-msigdb.org/gsea/msigdb/cards/FOXO1_01
TF_targets	GATA1_03	248	22	1.08171e-05	7.58444e-05	WDTC1:TBX19:NKX6-2:KRT72:KRT2:SIX1:XPO6:NRP2:ARL4C:GBX2:UBE2F:POU4F2:NR3C2:TMEM161B:MEF2C:ETV1:TWIST1:KLF14:LRGUK:HNRNPK:RMI1:PAPPA	http://www.gsea-msigdb.org/gsea/msigdb/cards/GATA1_03
TF_targets	NFY_Q6_01	267	23	1.11257e-05	7.62546e-05	STMN1:UBXN11:HMGN2:SESN2:DHTKD1:NKX6-2:GLB1L2:BORA:DOCK9:PPM1A:HIF1A:SEL1L:PPP4R4:SERPINA6:PLK1:ATXN2L:ASPHD1:CTF1:BCAT2:MTMR14:COMMD10:HMGN3:STMN2	http://www.gsea-msigdb.org/gsea/msigdb/cards/NFY_Q6_01
TF_targets	GATA_C	267	23	1.11257e-05	7.62546e-05	PIGV:C1orf21:AQP2:KRT71:KRT73:KLF12:FGF14:SIX1:STON2:HS3ST4:SRSF2:RPL13A:GBX2:UBE2F:FABP2:PDZD2:ISL1:GPR116:ETV1:TFEC:UBE2H:KLF14:TACC1	http://www.gsea-msigdb.org/gsea/msigdb/cards/GATA_C
TF_targets	RGAGGAARY_PU1_Q6	511	35	1.22447e-05	8.22815e-05	TRIM63:GPN2:SYTL1:WASF2:PTAFR:TRMT1L:SWT1:PLA2G4A:TFB2M:CNST:BIN2:FGF14:RAB2B:RHOJ:GLRX5:SEZ6L2:ASPHD1:ALDOA:TBC1D10B:SEPT1:SEPT1:ITGAL:BCL2:RASIP1:CD37:IKZF2:IL17RE:PRDM5:NR3C2:FAT1:MTMR12:HMGN3:AHR:TWIST1:EIF4EBP1:TLR4	http://www.gsea-msigdb.org/gsea/msigdb/cards/RGAGGAARY_PU1_Q6
TF_targets	HFH1_01	250	22	1.22748e-05	8.22815e-05	PRRC2C:HMCN1:ZBTB18:KLF12:TMEM229B:GTF2A1:ISG20:MAPK3:CD2BP2:SUMO1:ARL4C:HHIP:SMAD1:SLC10A7:SNCAIP:CSNK1G3:HTR1B:FOXP2:WNT2:UBE2H:WHSC1L1:RALYL	http://www.gsea-msigdb.org/gsea/msigdb/cards/HFH1_01
TF_targets	ETS1_B	269	23	1.25545e-05	8.32419e-05	CNKSR1:C1orf172:TENC1:KLF12:TPP2:CORO1A:SEPT1:SEPT1:RNF40:HSD3B7:ARL4C:HM13:TIMP4:RUVBL1:C3orf27:RWDD4:TRAPPC11:TMEM161B:SNCAIP:TWIST1:ZNF800:NRG1:NRG1-IT2:HNRNPK:RMI1	http://www.gsea-msigdb.org/gsea/msigdb/cards/ETS1_B
TF_targets	GGGYGTGNY_UNKNOWN	688	43	1.27992e-05	8.3952e-05	STMN1:PDIK1L:SFN:FAM46B:WASF2:FAM76A:ADSS:SCN8A:UCHL3:DOCK9:DAAM1:RTN1:TMEM229B:VTI1B:RDH11:SMOC1:SEC11A:ABHD2:GDPD3:CTF1:TGFB1I1:NAPA:DBP:FUT1:PIH1D1:ALDH16A1:COL6A3:HCK:BHLHE40:EEFSEC:PDZD2:MBLAC2:POLR3G:SEMA6A:PRR16:SRFBP1:SNX2:GPR110:HMGN3:ARL4A:ERLIN2:NTRK2:NR4A3	http://www.gsea-msigdb.org/gsea/msigdb/cards/GGGYGTGNY_UNKNOWN
TF_targets	FREAC7_01	198	19	1.41053e-05	9.0841e-05	HMCN1:ZBTB18:KRT84:EXD2:GTF2A1:GDPD3:IKZF2:PAX3:CCDC140:OGG1:MGLL:SLC10A7:SNCAIP:CSNK1G3:GPR110:TWIST1:UBE2H:NRG1:NRG1-IT2:TNFSF15	http://www.gsea-msigdb.org/gsea/msigdb/cards/FREAC7_01
TF_targets	HOXA4_Q2	271	23	1.41474e-05	9.0841e-05	ARID1A:SFN:SESN2:PRRX1:ZBTB18:KRT73:ITGBL1:SYNE2:ZFP36L1:SMOC1:CYLD:CARF:MAP2:ARL4C:HDAC4:ZNF827:MEF2C:NR2F1:COMMD10:RCAN2:FOXP2:WHSC1L1:NTRK2	http://www.gsea-msigdb.org/gsea/msigdb/cards/HOXA4_Q2
TF_targets	LFA1_Q6	254	22	1.57339e-05	9.99758e-05	LIN28A:ARID1A:GPR3:PRRX1:UPF2:JAKMIP3:PCBP2:SIX4:ZBTB25:CCDC177:CCDC177:RBBP6:MAZ:TAOK2:PRSS36:SALL1:BAX:CPNE9:BRPF1:SEMA6A:CLIC5:ETV1:ZNF800	http://www.gsea-msigdb.org/gsea/msigdb/cards/LFA1_Q6
TF_targets	CP2_02	255	22	1.67258e-05	0.000104012	AIM1L:SLC9A1:KIFAP3:RTN1:PRKCH:HIF1A:ACTN1:CCDC177:CCDC177:COX8C:NTRK3:RBBP6:MAPK3:FBRS:NBEAL1:KBTBD12:NR2F1:FAM170A:ETV1:FOXP2:NRF1:FRMD3:PAPPA	http://www.gsea-msigdb.org/gsea/msigdb/cards/CP2_02
TF_targets	NFKAPPAB_01	255	22	1.67258e-05	0.000104012	XKR8:SESN2:COL16A1:FAM129A:OPCML:SLC11A2:ACTN1:SMOC1:STON2:ACAN:HSD3B7:BCKDK:NOD2:CYLD:SALL1:LIG1:C19orf68:GRIN2D:INO80D:KANSL1L:UBE2H:TNFSF15	http://www.gsea-msigdb.org/gsea/msigdb/cards/NFKAPPAB_01
TF_targets	HSF1_01	274	23	1.68806e-05	0.000104012	STX12:GATA3:JAM3:LARP4:KRT81:KRT85:RTN1:SIX4:UNC79:GDPD3:CYLD:JMJD6:IZUMO1:WDR12:CARF:MAP2:SCG2:SMAD1:NR2F1:PURG:WRN:GOT1L1:NR4A3	http://www.gsea-msigdb.org/gsea/msigdb/cards/HSF1_01
TF_targets	CREL_01	257	22	1.88805e-05	0.000115171	ZNF593:CNKSR1:COL16A1:POGK:UPF2:SIX4:ACTN1:SMOC1:ACAN:CACNG3:PRRT2:STX4:CYLD:RAPH1:KANSL1L:CCL20:ETV1:UBE2H:PURG:WRN:TACC1:TNFSF15	http://www.gsea-msigdb.org/gsea/msigdb/cards/CREL_01
TF_targets	XBP1_01	135	15	1.99571e-05	0.000120533	DHDDS:GPR3:PRRX1:DNM3:NMNAT2:SRSF5:GTF2A1:KDELR1:GYS1:RUVBL2:SEC61A1:SEC24D:ZNF827:PRR16:NR4A3	http://www.gsea-msigdb.org/gsea/msigdb/cards/XBP1_01
TF_targets	AHR_Q5	223	20	2.28546e-05	0.000135422	EYA3:EDEM3:PCBP2:ZIC2:ZBTB25:PALB2:DCTN5:CACNG3:ATXN2L:MAZ:PAGR1:PAGR1:DOC2A:ABI2:KANSL1L:LHFPL4:TAMM41:ZNF827:BZW2:NRF1:NRG1:NRG1-IT2	http://www.gsea-msigdb.org/gsea/msigdb/cards/AHR_Q5
TF_targets	CACGTG_MYC_Q2	1059	58	2.28663e-05	0.000135422	STMN1:ZNF593:LIN28A:HMGN2:NUDC:NR0B2:FABP3:POGK:PRRC2C:NMNAT2:PLA2G4A:ADSS:TFB2M:CNST:DIP2B:ATF1:EIF4B:FGF14:PPM1A:PRKCH:HIF1A:MTHFD1:ZFYVE26:GTF2A1:C14orf132:AEN:ACAN:RBBP6:ARHGAP17:SPNS1:SEZ6L2:ASPHD1:ALDOA:ZNF771:DCTPP1:BCL7C:FBXL19:NAPA:BAX:RPL13A:RPS11:KANSL1L:ATIC:BHLHE40:MCM2:HHIP:ARRDC3:SRFBP1:SNCAIP:SNX2:ETV1:MEOX2:ZNF800:WHSC1L1:SNX16:RALYL:FRMD3:NR4A3	http://www.gsea-msigdb.org/gsea/msigdb/cards/CACGTG_MYC_Q2
TF_targets	WHN_B	261	22	2.3955e-05	0.000140505	SFN:YTHDF2:NMNAT2:ZBTB18:SIX1:TBX6:ZNF768:SALL1:SUMO1:PAX3:CCDC140:HDAC4:SIRPA:BHLHE40:NPR3:KIAA0825:FOXP2:NRG1:NRG1-IT2:ERLIN2:NR4A3:PAPPA:TMEM203	http://www.gsea-msigdb.org/gsea/msigdb/cards/WHN_B
TF_targets	ZF5_B	243	21	2.51551e-05	0.00014502	STMN1:PDIK1L:ZIC2:PPM1A:MAZ:TAOK2:PRR14:FBXL19:ZNF668:ZNF668:ZNF646:SH3BP4:BCL2L1:BHLHE40:HHIP:ZNF827:MBLAC2:POLR3G:SEMA6A:PRR16:NDUFA4:ZNF703	http://www.gsea-msigdb.org/gsea/msigdb/cards/ZF5_B
TF_targets	EGR_Q6	281	23	2.52002e-05	0.00014502	YTHDF2:C1orf21:ADSS:SIX4:KCNH5:ZFP36L1:DET1:FBRS:TGFB1I1:CYLD:LHB:CGB:CGB5:CGB7:ABI2:GBX2:MGLL:IL21:ITGB8:CALU:ZNF703:WHSC1L1:NAA35	http://www.gsea-msigdb.org/gsea/msigdb/cards/EGR_Q6
TF_targets	FAC1_01	225	20	2.59927e-05	0.000146857	WASF2:KRT85:KRT84:SIX4:GTF2A1:RBBP6:NKD1:CTLA4:NRP2:IKZF2:POU4F2:NR3C2:SLC45A2:NR2F1:HDAC9:ITGB8:TMEM209:HEY1:NTRK2:PAPPA	http://www.gsea-msigdb.org/gsea/msigdb/cards/FAC1_01
TF_targets	GATAAGR_GATA_C	301	24	2.60009e-05	0.000146857	FMO1:AQP2:KRT72:SIX1:KCNH5:ZFP36L1:STON2:XPO6:ZG16:ALDOA:SALL1:NTF4:RPL13A:NRP2:ABCA12:IRS1:UBE2F:FABP2:PDZD2:ISL1:MEF2C:NR2F1:ETV1:TACC1	http://www.gsea-msigdb.org/gsea/msigdb/cards/GATAAGR_GATA_C
TF_targets	LEF1_Q6	264	22	2.85324e-05	0.000159677	ARID1A:EYA3:KHDRBS1:PRRX1:IVNS1ABP:ZBTB18:DPYSL4:TFCP2:ACVR1B:DACH1:SIX1:SIX4:ABHD2:BCL7C:NKD1:SULT2A1:NRP2:PAX3:ARRDC3:DMXL1:FOXP2:ZNF703	http://www.gsea-msigdb.org/gsea/msigdb/cards/LEF1_Q6
TF_targets	PR_Q2	267	22	3.38804e-05	0.000186805	HMGN2:PIGV:AMY2A:PRRX1:FMO1:PDC:ITGBL1:SIX4:SLC38A6:SNAPC1:ITGAL:ZNF688:PAX3:SH3BP4:SSUH2:CDH6:PDZD2:NR2F1:LOX:CEP120:WNT2:NR4A3	http://www.gsea-msigdb.org/gsea/msigdb/cards/PR_Q2
TF_targets	SP1_Q6_01	248	21	3.39923e-05	0.000186805	STMN1:PDIK1L:PIGV:MAP3K6:GPR3:SERINC2:ADSS:UPF2:RAB2B:SMOC1:DET1:MAZ:SEZ6L2:ASPHD1:ZNF48:ZNF768:BCL7C:SRSF2:NTF4:TEAD2:ISPD	http://www.gsea-msigdb.org/gsea/msigdb/cards/SP1_Q6_01
TF_targets	AML_Q6	268	22	3.58533e-05	0.000195272	PIGV:XCL2:XCL1:ZBTB25:HAPLN3:RBBP6:RNF40:SRSF2:GRIN2D:CD28:TRPM8:IL17RE:HHIP:NR3C2:PDZD2:MEOX2:TSPAN13:MKLN1:PURG:WHSC1L1:HEY1:PAPPA	http://www.gsea-msigdb.org/gsea/msigdb/cards/AML_Q6
TF_targets	SOX5_01	269	22	3.79285e-05	0.000204747	ZBTB18:JAM3:CSRNP2:ZIC2:GLRX5:MAPK3:ZNF668:ZNF668:ZNF646:FAM117B:INO80D:ERBB4:ID1:NDNF:HHIP:ISL1:SEMA6A:TWIST1:FOXP2:SLC13A1:WASL:PAG1:RALYL	http://www.gsea-msigdb.org/gsea/msigdb/cards/SOX5_01
TF_targets	CDP_02	111	13	4.03135e-05	0.000213837	PTGS2:DACH1:SIX1:ZNF689:SALL1:WDR12:CARF:IKZF2:GBX2:OGG1:MEF2C:SEMA6A:DGKB	http://www.gsea-msigdb.org/gsea/msigdb/cards/CDP_02
TF_targets	EN1_01	111	13	4.03135e-05	0.000213837	RAB2B:SYNJ2BP:RGS6:ERBB4:ARL4C:PDZD2:NPR3:ISL1:SH3BGRL2:FOXP2:UBE2H:NRG1:NRG1-IT2:NR4A3	http://www.gsea-msigdb.org/gsea/msigdb/cards/EN1_01
TF_targets	MMEF2_Q6	271	22	4.24046e-05	0.000222096	SH3BGRL3:HMGN2:PRRX1:PRKCQ:DIP2B:RTN1:PRRT2:MYLPF:SALL1:NRP2:CPS1:IKZF2:ARL4C:UBE2F:BHLHE40:LMCD1:MYOZ2:NR2F1:ANKMY2:BZW2:AGR3:FOXP2	http://www.gsea-msigdb.org/gsea/msigdb/cards/MMEF2_Q6
TF_targets	AP2GAMMA_01	252	21	4.29629e-05	0.000222096	ZNF593:CNKSR1:LIN28A:ARID1A:MAP3K6:FAM76A:YTHDF2:FAM129A:KRT4:KLF12:SIX1:SIX4:HIF1A:FBRS:RASIP1:TEAD2:FLT3LG:ARPC4:SLC6A11:UBE2H:ZNF703	http://www.gsea-msigdb.org/gsea/msigdb/cards/AP2GAMMA_01
TF_targets	TAL1BETAE47_01	252	21	4.29629e-05	0.000222096	LIN28A:EYA3:PRG4:ZBTB18:ITGBL1:SIX6:SEL1L:MOAP1:FBRS:NKD1:HCK:CPNE9:CHST13:CDH6:MEF2C:RCAN2:ARL4A:TSPAN13:FOXP2:CEP41:DAPK1	http://www.gsea-msigdb.org/gsea/msigdb/cards/TAL1BETAE47_01
TF_targets	E2F_Q6	234	20	4.54235e-05	0.000232843	STMN1:HMGN2:PPP1R8:PRRC2C:C14orf142:UBR7:NFATC2IP:MAZ:TAOK2:TBX6:DCTPP1:SRSF2:SUMO1:NRP2:EMC3:FANCD2:MCM2:KIAA0825:SEMA6A:WHSC1L1	http://www.gsea-msigdb.org/gsea/msigdb/cards/E2F_Q6
TF_targets	FXR_Q3	113	13	4.86943e-05	0.00024753	NR0B2:KIN:ATP5C1:FGF14:NTRK3:FBRS:PRSS36:KIF3B:IL21:NR2F1:RNF133:KLF14:TNFSF15	http://www.gsea-msigdb.org/gsea/msigdb/cards/FXR_Q3
TF_targets	TGACCTY_ERR1_Q2	1064	57	4.92409e-05	0.000248239	STMN1:YTHDF2:FABP3:SERINC2:AMY2A:C1orf21:RNF2:KIN:ATP5C1:BNIP3:LARP4:CSRNP2:KLF12:DAAM1:SIX6:SMOC1:CHGA:ADAMTSL3:IL21R:TAOK2:ALDOA:TBX6:ZNF768:CYTH2:CD37:RAPH1:RPE:ERBB4:IKZF2:MREG:MFF:CCL20:ACKR3:SIRPA:BHLHE40:EMC3:FANCD2:SLC10A7:CDH6:TMEM161B:MEF2C:FAM170A:RCAN2:CYP39A1:SLC25A27:HTR1B:LCA5:BZW2:TMEM196:GRM8:CALU:NRG1:NRG1-IT2:GPR124:MRPS28:GABBR2:ASTN2:TLR4	http://www.gsea-msigdb.org/gsea/msigdb/cards/TGACCTY_ERR1_Q2
TF_targets	AP4_Q5	274	22	5.00077e-05	0.000250038	HMGN2:SYTL1:XCL2:ZBTB18:PRKCQ:OPCML:AQP2:DAAM1:SLC8A3:HS3ST4:HSD3B7:SALL1:GLTSCR1:EMP3:GRIN2D:SULT2B1:IKZF2:HDAC4:SLC12A8:UBE2H:NR4A3:BRINP1	http://www.gsea-msigdb.org/gsea/msigdb/cards/AP4_Q5
TF_targets	NKX3A_01	236	20	5.1195e-05	0.000251846	ZBTB18:LARP4:DIP2B:COMMD6:ZIC5:SIX1:ARHGAP17:ZNF423:SALL1:IGFL3:SULT2A1:RAPH1:NR2F1:COMMD10:CEP120:GPR110:FOXP2:GRM8:CPA4:NRG1:NRG1-IT2	http://www.gsea-msigdb.org/gsea/msigdb/cards/NKX3A_01
TF_targets	E2F_Q4	236	20	5.1195e-05	0.000251846	STMN1:HMGN2:PPP1R8:PRRC2C:C14orf142:UBR7:NFATC2IP:MAZ:TAOK2:TBX6:DCTPP1:SRSF2:SUMO1:ABI2:NRP2:EMC3:FANCD2:MCM2:KIAA0825:WHSC1L1	http://www.gsea-msigdb.org/gsea/msigdb/cards/E2F_Q4
TF_targets	TGATTTRY_GFI1_01	295	23	5.36696e-05	0.000259829	CNKSR1:NMNAT2:AL450307.1:FGF14:SIX6:SIX1:CLMN:HS3ST4:SALL1:CTLA4:NRP2:FN1:ARL4C:IL21:POU4F2:CDH6:MEF2C:AGR2:ITGB8:FOXP2:WNT2:WASL:RALYL	http://www.gsea-msigdb.org/gsea/msigdb/cards/TGATTTRY_GFI1_01
TF_targets	GTGGGTGK_UNKNOWN	295	23	5.36696e-05	0.000259829	PIGV:GPR3:STX12:XCL1:SCYL3:PRRX1:FASLG:KLF12:PRKCH:ZFP36L1:OTUB2:DOC2A:CYLD:FUT2:BHLHE40:ITGA2:DMXL1:HTR1B:AGR2:TWIST1:WNT2:ZNF800:NR4A3	http://www.gsea-msigdb.org/gsea/msigdb/cards/GTGGGTGK_UNKNOWN
TF_targets	TTCYRGAA_UNKNOWN	337	25	5.85143e-05	0.000281053	ZNF593:PIGV:NUDC:MAP3K6:SELP:UPF2:TPP2:RAB2B:RTN1:SERPINA10:PAPOLA:IL21R:CDIPT:GDPD3:TBC1D10B:JMJD6:GRIN2D:NTF4:SEMA6A:CYP39A1:SLC25A27:ETV1:WASL:RALYL:TNFSF15	http://www.gsea-msigdb.org/gsea/msigdb/cards/TTCYRGAA_UNKNOWN
TF_targets	HTF_01	71	10	6.42079e-05	0.000305991	DHDDS:PRRX1:DNM3:NMNAT2:SRSF2:HM13:SEC61A1:TSPAN13:KLF14:UBQLN1	http://www.gsea-msigdb.org/gsea/msigdb/cards/HTF_01
TF_targets	CMYB_01	260	21	6.74782e-05	0.000316629	STMN1:CEP85:MNAT1:ABHD2:RBBP6:ATXN2L:MAZ:PRRT2:SEZ6L2:RUVBL2:ERBB4:BHLHE40:ARL8B:BRPF1:FANCD2OS:ATP2B2:TIMP4:MGLL:NR3C2:ZNF800:UBE2H	http://www.gsea-msigdb.org/gsea/msigdb/cards/CMYB_01
TF_targets	AP2_Q6	260	21	6.74782e-05	0.000316629	ZNF593:HMGN2:ARID1A:GPR3:FAM129A:KCNH5:PPP2R5E:CCDC177:CCDC177:SALL1:BCL2:CYTH2:RASIP1:TEAD2:WDR12:CARF:BRPF1:GATA2:PDE5A:PRR16:NRF1:NRG1:NRG1-IT2	http://www.gsea-msigdb.org/gsea/msigdb/cards/AP2_Q6
TF_targets	TITF1_Q3	241	20	6.85761e-05	0.000319324	SFN:NR0B2:WASF2:PPP2R5E:MAZ:BCL2:ARL4C:GRM7:SLC6A11:MGLL:IL21:CDH6:MEF2C:CEP120:ETV1:MEOX2:TSPAN13:TWIST1:FERD3L:UBE2H	http://www.gsea-msigdb.org/gsea/msigdb/cards/TITF1_Q3
TF_targets	AMEF2_Q6	261	21	7.12865e-05	0.00032943	LIN28A:HMGN2:NR0B2:PRRX1:ZBTB18:DIP2B:RTN1:ZFP36L1:GTF2A1:CACNG3:RBBP6:SALL1:NRP2:ARL4C:ASB18:LMCD1:SNCAIP:ETV1:ANKMY2:BZW2:HDAC9	http://www.gsea-msigdb.org/gsea/msigdb/cards/AMEF2_Q6
TF_targets	YATTNATC_UNKNOWN	383	27	7.20535e-05	0.000330471	HMGN2:ZBTB18:PWWP2B:AQP5:KRT77:DACH1:ZIC2:NALCN:DAAM1:TCL1A:CHP2:FBXL19:SLC5A2:NKD1:MPP4:IKZF2:ACKR3:IL21:NR3C2:WWC2:PDZD2:MEOX2:ANKMY2:BZW2:FOXP2:SLC13A1:STMN2	http://www.gsea-msigdb.org/gsea/msigdb/cards/YATTNATC_UNKNOWN
TF_targets	POU3F2_01	103	12	8.31793e-05	0.000378652	PRRX1:KRT76:KCNK10:ZNF423:MAP2:UNC80:IL21:LOX:CSNK1G3:HDAC9:TWIST1:FOXP2	http://www.gsea-msigdb.org/gsea/msigdb/cards/POU3F2_01
TF_targets	CETS1P54_01	265	21	8.85025e-05	0.0003999	LIN28A:GPN2:TFCP2:GTSF1:PALB2:DCTN5:GTF3C1:PPP4C:ZNF768:ARL4C:UBE2F:HM13:BCL2L1:OGG1:C3orf27:RWDD4:TRAPPC11:MEF2C:CALU:LSM1:BAG4	http://www.gsea-msigdb.org/gsea/msigdb/cards/CETS1P54_01
TF_targets	E2F_Q3	227	19	9.20825e-05	0.000413017	STMN1:HMGN2:FAM46B:PPP1R8:PRRC2C:ZBTB25:NFATC2IP:MAZ:TBX6:DCTPP1:SALL1:SRSF2:LIG1:C19orf68:NRP2:MCM2:ZNF827:NPR3:WHSC1L1	http://www.gsea-msigdb.org/gsea/msigdb/cards/E2F_Q3
TF_targets	GGCNKCCATNK_UNKNOWN	121	13	9.92173e-05	0.00044177	HMGN2:ARID1A:PIGV:TFB2M:CNST:ERH:SLC39A9:BCL2L1:SLC12A8:KBTBD12:WHSC1L1:HNRNPK:RMI1	http://www.gsea-msigdb.org/gsea/msigdb/cards/GGCNKCCATNK_UNKNOWN
TF_targets	S8_01	248	20	0.000101664	0.000449384	PRRX1:PRG4:CELF2:AL450307.1:KRT85:SIX1:DIO2:TBX6:ZNF423:GRWD1:PECR:TMEM169:TRPM8:GBX2:SLC10A7:MEF2C:COMMD10:CEP120:SH3BGRL2:ETV1	http://www.gsea-msigdb.org/gsea/msigdb/cards/S8_01
TF_targets	E2F1_Q4	250	20	0.000113407	0.000494129	STMN1:HMGN2:WASF2:PPP1R8:PRRC2C:ZBTB18:BORA:PPP2R5E:ERH:SLC39A9:ADAMTSL3:RBBP6:PRRT2:SRSF2:NRP2:TRIML2:ITGA1:PELO:SNX13:WHSC1L1	http://www.gsea-msigdb.org/gsea/msigdb/cards/E2F1_Q4
TF_targets	HIF1_Q5	250	20	0.000113407	0.000494129	STMN1:HMGN2:HIF1A:PRIMA1:ATXN2L:SEZ6L2:ASPHD1:BCL2:LIG1:C19orf68:IKZF2:AGAP1:SLC6A1:ZNF827:MEF2C:ARRDC3:TWIST1:ZNF800:NRF1:PPAPDC1B	http://www.gsea-msigdb.org/gsea/msigdb/cards/HIF1_Q5
TF_targets	CATRRAGC_UNKNOWN	140	14	0.000118516	0.00051273	COL11A1:CELF2:FGF14:CHGA:C14orf142:UBR7:TBC1D10B:FBXL19:ZNF423:MAP2:GBX2:ATP2B2:MYOZ2:HTR1B	http://www.gsea-msigdb.org/gsea/msigdb/cards/CATRRAGC_UNKNOWN
TF_targets	MYOD_Q6	251	20	0.000119715	0.00051427	LIN28A:SELL:NKX6-2:KRT8:KCNH5:STX4:MAMSTR:ERBB4:IKZF2:SCG2:COL4A4:COL4A3:CCL20:DGKD:GATA2:DMXL1:ARL4A:HDAC9:ASB15:NRF1	http://www.gsea-msigdb.org/gsea/msigdb/cards/MYOD_Q6
TF_targets	E2F1DP1RB_01	232	19	0.000122681	0.000519688	STMN1:HMGN2:PPP1R8:PRRC2C:ZBTB25:C14orf142:UBR7:NFATC2IP:MAZ:TAOK2:TBX6:DCTPP1:SRSF2:LIG1:C19orf68:SUMO1:NRP2:MCM2:NPR3	http://www.gsea-msigdb.org/gsea/msigdb/cards/E2F1DP1RB_01
TF_targets	MEF2_02	232	19	0.000122681	0.000519688	EXTL1:NR0B2:ZBTB18:PCBP2:SLC8A3:CACNG3:ADAM23:IRS1:CAMK1:MYOZ2:POU4F2:ADAMTS12:MEF2C:NR2F1:MEOX2:HDAC9:TWIST1:PPP1R3A:AKR1B1	http://www.gsea-msigdb.org/gsea/msigdb/cards/MEF2_02
TF_targets	SP1_Q2_01	252	20	0.000126332	0.000531465	PDIK1L:C1orf172:GPR3:SESN2:UPF2:CSRNP2:RAB2B:SIX4:NTRK3:DET1:ZNF768:BCL7C:FBXL19:NTF4:FAM117B:UNC80:KANSL1L:TADA3:ARPC4:SNX2	http://www.gsea-msigdb.org/gsea/msigdb/cards/SP1_Q2_01
TF_targets	TGIF_01	254	20	0.00014054	0.000586553	ZNF593:LIN28A:DNM3:NMNAT2:TENC1:HIF1A:UNC79:STX4:CYLD:CABP5:IKZF2:IRS1:ARL4C:TNIP3:AHR:FOXP2:WNT2:KLF14:FRMD3:NR4A3	http://www.gsea-msigdb.org/gsea/msigdb/cards/TGIF_01
TF_targets	EFC_Q6	274	21	0.00014135	0.000586553	ARID1A:NUDC:PRRX1:KRT79:TENC1:SIX1:ZFP36L1:GTF3C1:TAOK2:ABI2:HM13:BCL2L1:LSM6:HMGN3:ARL4A:FERD3L:ITGB8:TMEM209:CEP41:TDRD7:DFNB31	http://www.gsea-msigdb.org/gsea/msigdb/cards/EFC_Q6
TF_targets	SMAD_Q6	255	20	0.000148159	0.000608651	STMN1:PAFAH2:LIN28A:ARID1A:GPR3:TINAGL1:C1orf21:FAM129A:TPR:C1orf27:CSRNP2:TENC1:SLC8A3:GTF2A1:BCL2:GRIN2D:KBTBD12:ZNF827:DMXL1:TWIST1	http://www.gsea-msigdb.org/gsea/msigdb/cards/SMAD_Q6
TF_targets	ELK1_01	275	21	0.000148671	0.000608651	ZNF593:SYTL1:NKAIN1:ZBTB18:TFB2M:CNST:GTSF1:KLF12:RHOJ:SEC11A:TBX6:CD37:SIRPA:BCL2L1:TADA3:ARPC4:C3orf27:RWDD4:TRAPPC11:TMEM161B:ZNF800	http://www.gsea-msigdb.org/gsea/msigdb/cards/ELK1_01
TF_targets	TCCCRNNRTGC_UNKNOWN	217	18	0.000156038	0.000626611	STMN1:PPP1R8:EDEM3:ADSS:CSRNP2:BIN2:ZIC5:SEL1L:PLK1:NFATC2IP:FBRS:VKORC1:LIG1:C19orf68:TIMP4:ISL1:EXOC4:SNX16	http://www.gsea-msigdb.org/gsea/msigdb/cards/TCCCRNNRTGC_UNKNOWN
TF_targets	IRF1_01	256	20	0.000156139	0.000626611	PIGV:GATA3:DOCK9:ITGBL1:SYNE2:TMEM229B:DIO2:FLT3LG:IKZF2:PAX3:CCDC140:HDAC4:IL17RC:LSM6:NR3C2:NPR3:LOX:DGKB:TWIST1:TFEC	http://www.gsea-msigdb.org/gsea/msigdb/cards/IRF1_01
TF_targets	TAL1ALPHAE47_01	256	20	0.000156139	0.000626611	EYA3:PRG4:ZBTB18:ITGBL1:SIX6:NKD1:SULT2A1:MAP2:IKZF2:HCK:CDH6:MEF2C:ARRDC3:RCAN2:ARL4A:TSPAN13:FOXP2:RNF133:GRM8:DAPK1	http://www.gsea-msigdb.org/gsea/msigdb/cards/TAL1ALPHAE47_01
TF_targets	RTAAACA_FREAC2_01	938	50	0.000158106	0.000630358	TRIM63:NR0B2:WDTC1:WASF2:HMCN1:ZBTB18:KRT85:KRT84:KRT1:TENC1:KLF12:FGF14:TPP2:PRKCH:GTF2A1:UNC79:NTRK3:ISG20:PAGR1:PAGR1:MAPK3:CD2BP2:ZNF423:SUMO1:ERBB4:IKZF2:NGEF:MTMR14:ABTB1:MGLL:EXOSC9:IL21:HHIP:SMAD1:SLC10A7:ISL1:POU5F2:SNCAIP:CSNK1G3:GPR110:ETV1:SNX13:FOXP2:WNT2:UBE2H:CPA2:KLF14:NRG1:NRG1-IT2:WHSC1L1:TLE1:PAPPA	http://www.gsea-msigdb.org/gsea/msigdb/cards/RTAAACA_FREAC2_01
TF_targets	HNF6_Q6	238	19	0.000170951	0.000677143	DAAM1:SIX1:SALL1:HSD17B14:PAX3:OGG1:ZNF827:POU4F2:CDH6:PDZD2:NPR3:MEF2C:ARRDC3:RCAN2:TWIST1:WASL:NRG1:NRG1-IT2:TLE1:BRINP1	http://www.gsea-msigdb.org/gsea/msigdb/cards/HNF6_Q6
TF_targets	HEN1_01	200	17	0.00017566	0.000691306	YTHDF2:ZBTB18:KRT8:TENC1:DAAM1:HIF1A:HSD3B7:SALL1:GRIN2D:SULT2B1:MAP2:ACKR3:MGLL:SNX24:ARL4A:DUSP26:NR4A3	http://www.gsea-msigdb.org/gsea/msigdb/cards/HEN1_01
TF_targets	PBX1_01	259	20	0.000182397	0.00071251	STMN1:XCL2:XCL1:EDEM3:ZNHIT2:AQP5:KRT85:ZIC2:SIX6:SEPHS2:SALL1:ALDH16A1:ERBB4:PAX3:COL4A4:COL4A3:HDAC9:SLC13A1:RALYL:PAPPA	http://www.gsea-msigdb.org/gsea/msigdb/cards/PBX1_01
TF_targets	E2F_Q2	182	16	0.000183384	0.00071251	STMN1:PDIK1L:HMGN2:PIGV:FAM76A:YTHDF2:SNRNP40:ZCCHC17:TINAGL1:GPR161:C1orf21:FAM129A:RNF2:TPR:C1orf27:GATA3	http://www.gsea-msigdb.org/gsea/msigdb/cards/E2F_Q2
TF_targets	CP2_01	261	20	0.000201989	0.000779832	AIM1L:LIN28A:GATA3:KRT78:TENC1:DOCK9:ZIC2:RTN1:SLC8A3:COX8C:MAPK3:ZNF771:HSD3B7:TGFB1I1:SALL1:DBP:GRM7:CAV3:PRR16:HDAC9	http://www.gsea-msigdb.org/gsea/msigdb/cards/CP2_01
TF_targets	SMAD3_Q6	242	19	0.000211735	0.000804975	LIN28A:ARID1A:SERINC2:C1orf21:HMCN1:DOCK9:FGF14:NTRK3:PAGR1:PAGR1:GRIN2D:MAP2:PAX3:CCDC140:ACKR3:TIMP4:LOX:ANKMY2:BZW2:ANKS6	http://www.gsea-msigdb.org/gsea/msigdb/cards/SMAD3_Q6
TF_targets	FOXJ2_02	242	19	0.000211735	0.000804975	ZBTB18:AL450307.1:KRT84:UCHL3:MNAT1:TMEM229B:ZC3H14:ZNF423:ADAM23:MAP2:ARL4C:ACKR3:ID1:POU4F2:PDZD2:NR2F1:HDAC9:TFEC:NRF1	http://www.gsea-msigdb.org/gsea/msigdb/cards/FOXJ2_02
TF_targets	MYCMAX_03	262	20	0.000212461	0.000804975	STMN1:LIN28A:NR0B2:ADSS:DIP2B:EIF4B:PPM1A:GTF2A1:SPNS1:SEZ6L2:ASPHD1:FBXL19:BAX:RPL13A:KANSL1L:MCM2:SNCAIP:MEOX2:SNX16:RALYL	http://www.gsea-msigdb.org/gsea/msigdb/cards/MYCMAX_03
TF_targets	CATTGTYY_SOX9_B1	367	25	0.000222276	0.000836057	STMN1:PDIK1L:LIN28A:ARID1A:PRKCQ:TENC1:SIX1:PRKCH:ERH:SLC39A9:FAM57B:TBX6:MAPK3:CORO1A:RAPH1:PAX3:BCL2L1:BRPF1:GPR116:HMGN3:HDAC9:FOXP2:GTF2E2:PAG1:TLE1	http://www.gsea-msigdb.org/gsea/msigdb/cards/CATTGTYY_SOX9_B1
TF_targets	POU3F2_02	263	20	0.000223406	0.000836057	TFB2M:AL450307.1:KRT83:KRT85:SIX1:HS3ST4:HSD3B7:ZNF423:PAPD5:GBX2:TAMM41:ZNF827:ISL1:MEF2C:LOX:SNCAIP:SOSTDC1:HDAC9:FERD3L:FOXP2	http://www.gsea-msigdb.org/gsea/msigdb/cards/POU3F2_02
TF_targets	CEBPB_01	267	20	0.000272286	0.00101277	GPR3:PLA2G4A:ZBTB18:FGF14:PPM1A:ACAN:ALDOA:TBC1D10B:GYS1:RUVBL2:NRP2:ERBB4:MREG:GRM7:ETV1:FOXP2:IRF5:CEP41:PPAPDC1B:WHSC1L1	http://www.gsea-msigdb.org/gsea/msigdb/cards/CEBPB_01
TF_targets	LMO2COM_02	247	19	0.000274512	0.00101486	TBX19:NMNAT2:AQP2:KRT72:SIX1:SLC8A3:DIO2:ALPK3:XPO6:SALL1:NTF4:NRP2:ABCA12:MFF:ISL1:TMEM196:FOXP2:SLC13A1:TACC1	http://www.gsea-msigdb.org/gsea/msigdb/cards/LMO2COM_02
TF_targets	CEBPB_02	268	20	0.000285879	0.00105052	PAFAH2:FMO2:PRG4:PLA2G4A:FGF14:BDKRB1:ACAN:SEPHS2:GYS1:RUVBL2:COL4A4:COL4A3:SLC19A3:SIRPA:SMAD1:ARRDC3:CEP120:MEOX2:PPAPDC1B:UBQLN1	http://www.gsea-msigdb.org/gsea/msigdb/cards/CEBPB_02
TF_targets	AP4_Q6	229	18	0.000302822	0.00110324	HMGN2:ARID1A:WDTC1:SYTL1:EYA3:XCL2:TNFSF4:ZBTB18:PRKCQ:GATA3:HS3ST4:LAT:ZNF668:ZNF668:ZNF646:GLTSCR1:EMP3:IKZF2:HDAC4	http://www.gsea-msigdb.org/gsea/msigdb/cards/AP4_Q6
TF_targets	MEIS1_01	249	19	0.000303843	0.00110324	LIN28A:COL11A1:DIP2B:KRT2:SMOC1:RGS6:STX4:CABP5:IL17RC:TIMP4:C3orf27:DMXL1:ETV1:MEOX2:FOXP2:WNT2:KLF14:NRG1:NRG1-IT2:TLE1	http://www.gsea-msigdb.org/gsea/msigdb/cards/MEIS1_01
TF_targets	YNGTTNNNATT_UNKNOWN	375	25	0.000307547	0.00111008	WDTC1:ZIC2:DAAM1:PPP2R5E:CLMN:NTRK3:HS3ST4:ZNF768:BCL2:RAPH1:KANSL1L:IKZF2:ARL4C:OGG1:SEC24D:TTC29:ITGA1:PELO:ETV1:PPP1R3A:FOXP2:TFEC:CEP41:EXOC4:RALYL	http://www.gsea-msigdb.org/gsea/msigdb/cards/YNGTTNNNATT_UNKNOWN
TF_targets	ATF_B	191	16	0.000317233	0.00113831	ZNF593:GPR3:PPM1A:DIO2:GTF3C1:SEZ6L2:ASPHD1:CYLD:SCG2:ID1:LMCD1:CCNA2:HHIP:ANAPC10:ABCE1:UBE2H	http://www.gsea-msigdb.org/gsea/msigdb/cards/ATF_B
TF_targets	GGAMTNNNNNTCCY_UNKNOWN	119	12	0.000329076	0.0011739	STMN1:TPR:C1orf27:SIX1:RDH12:CCDC177:CCDC177:NFATC2IP:HIRIP3:INO80E:FAM57B:HSD3B7:WHSC1L1	http://www.gsea-msigdb.org/gsea/msigdb/cards/GGAMTNNNNNTCCY_UNKNOWN
TF_targets	TAXCREB_01	137	13	0.000343821	0.00121936	GPR3:ATF1:FGF14:GTF2A1:OTUB2:CYLD:FAM117B:HHIP:NR2F1:PPP2CB:WHSC1L1:NTRK2:NR4A3	http://www.gsea-msigdb.org/gsea/msigdb/cards/TAXCREB_01
TF_targets	ETS_Q4	252	19	0.000352956	0.00124453	CNKSR1:C1orf172:GATA3:TENC1:KLF12:TPP2:CORO1A:CD2BP2:SEPT1:SEPT1:HM13:KIF3B:TIMP4:SEC61A1:MTMR12:NDUFA4:TWIST1:ZNF800:LSM1:BAG4	http://www.gsea-msigdb.org/gsea/msigdb/cards/ETS_Q4
TF_targets	PAX5_01	156	14	0.000367617	0.00128877	ARID1A:DET1:CACNG3:JMJD6:LIG1:C19orf68:CCL20:NR2F1:TNFAIP8:HMGN3:WNT2:ZNF800:NRF1:NRG1:NRG1-IT2	http://www.gsea-msigdb.org/gsea/msigdb/cards/PAX5_01
TF_targets	TGCTGAY_UNKNOWN	539	32	0.000389814	0.00135878	ZNF593:AMY2A:F5:MYOC:C1orf21:PRKCQ:KRT75:SIX1:ERH:SLC39A9:STON2:MOAP1:CACNG3:FAM57B:ALDOA:TBC1D10B:SRCAP:FBXL19:NAPA:NRP2:IRS1:ARL4C:IL17RC:NR3C2:SH3BGRL2:ETV1:FOXP2:WNT2:SSMEM1:PURG:WRN:NRG1:NRG1-IT2	http://www.gsea-msigdb.org/gsea/msigdb/cards/TGCTGAY_UNKNOWN
TF_targets	AR_03	58	8	0.000397425	0.00136212	TRIM63:SLC9A1:KHDRBS1:AMY2A:LARP4:TENC1:KCNH5:IKZF2	http://www.gsea-msigdb.org/gsea/msigdb/cards/AR_03
TF_targets	NF1_Q6_01	275	20	0.000398772	0.00136212	HMGN2:KRT4:ZIC5:RHOJ:TMEM229B:STON2:CHGA:SEZ6L2:ZNF768:PRSS36:SALL1:SULT2A1:PAX3:CCDC140:SPRY1:LOX:ITGB8:COPG2:PAG1:GABBR2	http://www.gsea-msigdb.org/gsea/msigdb/cards/NF1_Q6_01
TF_targets	CRX_Q4	275	20	0.000398772	0.00136212	LIN28A:HMGN2:PRRX1:TNFSF4:ZBTB18:DIP2B:KRT2:KRT3:KRT4:FGF14:MOAP1:BDKRB1:SLC5A2:CYTH2:ERBB4:ACKR3:C3orf27:TRIML1:NR2F1:MEOX2	http://www.gsea-msigdb.org/gsea/msigdb/cards/CRX_Q4
TF_targets	HFH3_01	195	16	0.000399703	0.00136212	NMNAT2:KLF12:NKD1:ADAM23:ID1:SLC10A7:NR3C2:MEF2C:HTR1B:ETV1:TWIST1:FOXP2:UBE2H:TMEM209:NR4A3:TNFSF15	http://www.gsea-msigdb.org/gsea/msigdb/cards/HFH3_01
TF_targets	SPZ1_01	235	18	0.000413418	0.00140103	HMGN2:WDTC1:YTHDF2:PRRX1:GATA3:NCAPD3:VPS26B:TENC1:SIX4:GTF2A1:NTRK3:MAZ:FBRS:HSD3B7:CYLD:SLC17A7:ZNF800:WHSC1L1	http://www.gsea-msigdb.org/gsea/msigdb/cards/SPZ1_01
TF_targets	CEBP_Q2_01	276	20	0.000417713	0.00140776	STMN1:FMO2:PLA2G4A:TENC1:KLF12:FGF14:ZFP36L1:ACAN:TBX6:GYS1:RUVBL2:NRP2:MREG:HDAC4:SIRPA:ARRDC3:CEP120:CEP41:PPAPDC1B:TNFSF15	http://www.gsea-msigdb.org/gsea/msigdb/cards/CEBP_Q2_01
TF_targets	RYTGCNNRGNAAC_MIF1_01	89	10	0.000428971	0.00142253	ZNF593:FGR:SIX1:KCNK10:CYTH2:MDH1B:FASTKD2:HM13:BCL2L1:ITGB8	http://www.gsea-msigdb.org/gsea/msigdb/cards/RYTGCNNRGNAAC_MIF1_01
TF_targets	NERF_Q2	256	19	0.000429091	0.00142253	HMGN2:C1orf172:FGR:XKR8:EDEM3:TENC1:TPP2:ADAMTSL3:NTRK3:LAT:MAPK3:CORO1A:ZNF768:FBRS:SALL1:LANCL1:ARL4C:TWIST1:ZNF800	http://www.gsea-msigdb.org/gsea/msigdb/cards/NERF_Q2
TF_targets	MTF1_Q4	256	19	0.000429091	0.00142253	SLC30A2:WDTC1:FGF14:TMEM229B:CCDC177:CCDC177:RGS6:PPP4R4:GDPD3:ZNF48:SALL1:EHD2:LIG1:C19orf68:KANSL1L:MGLL:ANKMY2:BZW2:NRF1:CEP41	http://www.gsea-msigdb.org/gsea/msigdb/cards/MTF1_Q4
TF_targets	AAANWWTGC_UNKNOWN	197	16	0.000447437	0.00146829	SESN2:GATA3:KLF12:PRIMA1:NTRK3:CACNG3:MAPK3:FN1:MGLL:ZNF827:MEF2C:LOX:SNCAIP:FOXP2:KLF14:GTF2E2	http://www.gsea-msigdb.org/gsea/msigdb/cards/AAANWWTGC_UNKNOWN
TF_targets	CTAWWWATA_RSRFC4_Q2	363	24	0.000452398	0.00146829	TRIM63:NR0B2:PRRX1:ZBTB18:KRT77:SLC8A3:ALDOA:GRIN2D:IKZF2:CUL3:IRS1:LMCD1:SLC12A8:MYOZ2:EMB:NR2F1:SNCAIP:MEOX2:ANKMY2:BZW2:TSPAN13:HDAC9:TWIST1:PPP1R3A	http://www.gsea-msigdb.org/gsea/msigdb/cards/CTAWWWATA_RSRFC4_Q2
TF_targets	WGGAATGY_TEF1_Q6	385	25	0.000453817	0.00146829	SH3BGRL3:LIN28A:ARID1A:FAM46B:TINAGL1:POGK:C1orf21:RNF2:SCN8A:TENC1:SIX4:SLC5A2:NTF4:IL17RE:GHRL:MGLL:ZNF827:FAT1:ITGA2:SH3BGRL2:SOSTDC1:FOXP2:NRG1:NRG1-IT2:PPAPDC1B:NR4A3	http://www.gsea-msigdb.org/gsea/msigdb/cards/WGGAATGY_TEF1_Q6
TF_targets	RSRFC4_Q2	217	17	0.000457055	0.00146829	BNIP3:PCBP2:TPP2:SLC8A3:PAX3:CCDC140:CUL3:IRS1:MYOZ2:NR2F1:MEOX2:ANKMY2:BZW2:TSPAN13:HDAC9:TWIST1:KLF14	http://www.gsea-msigdb.org/gsea/msigdb/cards/RSRFC4_Q2
TF_targets	NFKB_Q6_01	237	18	0.000457335	0.00146829	UPF2:ACTN1:SMOC1:STON2:XPO6:HSD3B7:CYLD:GRIN2D:INO80D:KANSL1L:MTMR14:SEC61A1:TNIP3:ETV1:ZNF800:UBE2H:TNFSF15:PAPPA	http://www.gsea-msigdb.org/gsea/msigdb/cards/NFKB_Q6_01
TF_targets	NKX61_01	237	18	0.000457335	0.00146829	SH3BGRL3:AMY2B:PRRX1:GATA3:SLC38A6:ZFP36L1:TCL1A:MAP2:CUL3:BBS12:NPR3:NR2F1:CEP120:NDUFA4:FOXP2:KLF14:CHMP4C:NR4A3	http://www.gsea-msigdb.org/gsea/msigdb/cards/NKX61_01
TF_targets	HSF2_01	258	19	0.000472233	0.00150818	COL16A1:LARP4:KRT85:SIX4:HS3ST4:GDPD3:CYLD:GLTSCR1:IZUMO1:MAP2:ARL4C:EEFSEC:SMAD1:MEF2C:NR2F1:WRN:GOT1L1:RALYL:NR4A3	http://www.gsea-msigdb.org/gsea/msigdb/cards/HSF2_01
TF_targets	ER_Q6_01	279	20	0.00047931	0.00152281	STMN1:SLC9A1:GPR3:C1orf21:SYT16:SYNJ2BP:SPATA7:ALDOA:TBX6:ZNF768:CD37:INO80D:ERBB4:IKZF2:SIRPA:ISL1:ITGB8:GRM8:CEP41:RAB11FIP1	http://www.gsea-msigdb.org/gsea/msigdb/cards/ER_Q6_01
TF_targets	AP1_Q6	259	19	0.000495178	0.001557	SFN:NR0B2:FAM46B:SYTL1:GPR3:LAPTM5:TINAGL1:CELA1:KRT86:UCHL3:KCNK10:ABHD2:ALDOA:MAPK3:ZNF771:MAP2:RCAN2:UBQLN1:PAPPA	http://www.gsea-msigdb.org/gsea/msigdb/cards/AP1_Q6
TF_targets	NFKB_Q6	259	19	0.000495178	0.001557	ZNF593:XKR8:TNFSF4:PTGS2:SLC11A2:ACTN1:STON2:XPO6:HSD3B7:STX4:BCKDK:ZNF423:CYLD:BHLHE40:OGG1:PURG:WRN:TNFSF15:PAPPA	http://www.gsea-msigdb.org/gsea/msigdb/cards/NFKB_Q6
TF_targets	NMYC_01	280	20	0.000501523	0.00156887	LIN28A:HMGN2:POGK:PLA2G4A:ADSS:CNST:EIF4B:MTHFD1:AEN:RBBP6:ASPHD1:DCTPP1:BCL7C:BCL2:RPL13A:KANSL1L:HHIP:ARRDC3:SNCAIP:ETV1	http://www.gsea-msigdb.org/gsea/msigdb/cards/NMYC_01
TF_targets	ER_Q6_02	260	19	0.000519082	0.00161551	STMN1:GPR3:EYA3:ADAMTS8:ZFP36L1:SLC8A3:SPATA7:ADAMTSL3:XPO6:TBX6:CD37:SIRPA:HCK:IL17RE:CYP39A1:SLC25A27:BZW2:ITGB8:WNT2	http://www.gsea-msigdb.org/gsea/msigdb/cards/ER_Q6_02
TF_targets	SOX9_B1	240	18	0.000530756	0.00164346	C1orf21:LARP4:PCBP2:ZIC2:DAAM1:SIX1:PRKCH:ERH:SLC39A9:TCL1A:TBX6:ZNF668:ZNF668:ZNF646:FN1:BBS12:ETV1:HDAC9:TLE1	http://www.gsea-msigdb.org/gsea/msigdb/cards/SOX9_B1
TF_targets	E2F4DP1_01	241	18	0.000557388	0.0017172	STMN1:ZBTB25:C14orf142:UBR7:NFATC2IP:MAZ:TAOK2:TBX6:DCTPP1:LIG1:C19orf68:SUMO1:EMC3:FANCD2:MCM2:NPR3:KIAA0825:SEMA6A	http://www.gsea-msigdb.org/gsea/msigdb/cards/E2F4DP1_01
TF_targets	YGCGYRCGC_UNKNOWN	325	22	0.000560509	0.00171814	STX12:EDEM3:TPR:C1orf27:NCAPD3:VPS26B:PCBP2:ZIC2:PPM1A:SIX1:GTF2A1:PPP4R4:PALB2:DCTN5:ATXN2L:MAZ:FUS:KANSL1L:GBX2:ANAPC10:ABCE1:SEMA6A	http://www.gsea-msigdb.org/gsea/msigdb/cards/YGCGYRCGC_UNKNOWN
TF_targets	RFX1_01	263	19	0.00059688	0.00181953	FGR:FAM76A:PRRX1:SIX1:SYT16:SLC8A3:CDIPT:CTF1:ZNF646:CYTH2:MDH1B:FASTKD2:HM13:BCL2L1:FANCD2OS:ARL4A:HDAC9:KLHDC10:DFNB31	http://www.gsea-msigdb.org/gsea/msigdb/cards/RFX1_01
TF_targets	USF_C	284	20	0.000599551	0.00181953	STMN1:LIN28A:HMGN2:NUDC:POGK:IVNS1ABP:PLA2G4A:EIF4B:FGF14:MTHFD1:GTF2A1:AEN:ZNF771:RPL13A:BHLHE40:HHIP:ARRDC3:SNCAIP:ELOVL4:ETV1	http://www.gsea-msigdb.org/gsea/msigdb/cards/USF_C
TF_targets	CDC5_01	264	19	0.000624957	0.0018826	COL16A1:PRRX1:C1orf21:DIP2B:TENC1:KLF12:SALL1:CCL20:SLC12A8:MGLL:IL21:ZNF827:CDH6:ARRDC3:CSNK1G3:DGKB:FOXP2:POT1:TLE1	http://www.gsea-msigdb.org/gsea/msigdb/cards/CDC5_01
TF_targets	GATA1_05	285	20	0.000626503	0.0018826	PIGV:NKX6-2:TFCP2:KRT2:KLF12:SYT16:KCNH5:SYNE2:IKZF2:COL4A4:COL4A3:IL17RE:SLC10A7:POU4F2:PDZD2:ETV1:TWIST1:FOXP2:HEY1:PAPPA	http://www.gsea-msigdb.org/gsea/msigdb/cards/GATA1_05
TF_targets	STAT4_01	265	19	0.000654165	0.00195608	KRT73:PRKCH:RHOJ:ACTN1:KCNK10:CACNG3:LAT:FN1:ARL4C:EMC3:IL21:PDZD2:MEF2C:ARRDC3:SOSTDC1:TWIST1:NRG1:NRG1-IT2:LETM2:STMN2	http://www.gsea-msigdb.org/gsea/msigdb/cards/STAT4_01
TF_targets	TGCGCANK_UNKNOWN	557	32	0.000679504	0.00201003	CEP85:WDTC1:KIFAP3:TRMT1L:SWT1:UPF2:PCBP2:DAAM1:SRSF5:GTF2A1:PRIMA1:PPP4R4:PALB2:DCTN5:GTF3C1:ATXN2L:KCTD13:ZNF668:ZNF668:ZNF646:HEATR3:SRSF2:CA11:SNRNP70:WDR12:CARF:KANSL1L:DAW1:BRK1:POU4F2:ARRDC3:ELOVL4:NRF1	http://www.gsea-msigdb.org/gsea/msigdb/cards/TGCGCANK_UNKNOWN
TF_targets	COUP_01	266	19	0.000684542	0.00201003	PAFAH2:ZBTB18:SLC11A2:SMOC1:RBBP6:IL21R:PAGR1:PAGR1:ALDOA:MYLPF:SNRNP70:MREG:ID1:BRPF1:FABP2:ZNF827:NR2F1:FAM170A:GPR124:NR4A3	http://www.gsea-msigdb.org/gsea/msigdb/cards/COUP_01
TF_targets	MAX_01	266	19	0.000684542	0.00201003	STMN1:LIN28A:NUDC:POGK:NMNAT2:ADSS:EIF4B:FGF14:PPM1A:PRKCH:MTHFD1:ZFYVE26:SPNS1:BAX:KANSL1L:SNCAIP:ETV1:MEOX2:RALYL	http://www.gsea-msigdb.org/gsea/msigdb/cards/MAX_01
TF_targets	GRE_C	129	12	0.000685386	0.00201003	TRIM63:PRRX1:PRG4:IKZF2:PAX3:SLC6A11:C3orf27:MEF2C:NR2F1:FERD3L:NRG1:NRG1-IT2:SNX16	http://www.gsea-msigdb.org/gsea/msigdb/cards/GRE_C
TF_targets	GFI1_01	267	19	0.000716126	0.00209013	STMN1:CNKSR1:PDC:KLF12:PRIMA1:CLMN:CACNG3:SRSF2:CTLA4:NGEF:LRP2BP:CDH6:MEF2C:RCAN2:SH3BGRL2:SOSTDC1:FOXP2:TFEC:GABBR2	http://www.gsea-msigdb.org/gsea/msigdb/cards/GFI1_01
TF_targets	RACTNNRTTTNC_UNKNOWN	130	12	0.000734233	0.00213277	TRMT1L:SWT1:CSRNP2:SIX1:RDH11:CTF1:SRSF2:CARF:OGG1:HSD17B4:CEP41:WHSC1L1	http://www.gsea-msigdb.org/gsea/msigdb/cards/RACTNNRTTTNC_UNKNOWN
TF_targets	ELF1_Q6	247	18	0.000742631	0.00214694	KLF12:SIX4:SEZ6L2:ASPHD1:TBC1D10B:ZNF668:ZNF668:ZNF646:RASIP1:CD37:IKZF2:COL6A3:HM13:PRDM5:TNIP3:SNX2:TWIST1:EIF4EBP1:TLR4	http://www.gsea-msigdb.org/gsea/msigdb/cards/ELF1_Q6
TF_targets	MYB_Q5_01	268	19	0.000748956	0.00215501	KLF12:SIX4:PIGH:RDH11:SRSF5:FAM181A:PPP4R4:ABHD2:CHP2:ALDOA:SRSF2:MGLL:MYOZ2:NR3C2:NR2F1:FOXP2:ZNF800:UBE2H:NRG1:NRG1-IT2	http://www.gsea-msigdb.org/gsea/msigdb/cards/MYB_Q5_01
TF_targets	PR_01	149	13	0.000766813	0.00219604	TRIM63:CD52:KHDRBS1:AMY2A:ARHGAP32:LARP4:TENC1:KCNH5:CYLD:IKZF2:BHLHE40:SLC12A8:TNIP3	http://www.gsea-msigdb.org/gsea/msigdb/cards/PR_01
TF_targets	MEF2_Q6_01	248	18	0.000778144	0.00221807	NR0B2:PRRC2C:TFB2M:CNST:TPP2:SIX1:SLC8A3:ALDOA:KCNA7:HDAC4:CAMK1:MYOZ2:ADAMTS12:ETV1:ANKMY2:BZW2:FOXP2:AKR1B1	http://www.gsea-msigdb.org/gsea/msigdb/cards/MEF2_Q6_01
TF_targets	E2F1_Q4_01	228	17	0.000798606	0.00226581	STMN1:HMGN2:PPP1R8:PRRC2C:GATA3:NFATC2IP:MAZ:TBX6:DCTPP1:SALL1:SRSF2:NRP2:MCM2:NR3C2:ITGA1:PELO:WHSC1L1	http://www.gsea-msigdb.org/gsea/msigdb/cards/E2F1_Q4_01
TF_targets	TFIII_Q6	208	16	0.000807066	0.00227921	LIN28A:WDTC1:PRRX1:C1orf21:TFB2M:CNST:GATA3:UPF2:ZIC2:FGF14:SIX4:PPP2R5E:STX1B:SALL1:BCAT2:IRS1	http://www.gsea-msigdb.org/gsea/msigdb/cards/TFIII_Q6
TF_targets	CYTAGCAAY_UNKNOWN	150	13	0.000816282	0.00229462	FGR:FAM76A:RGS6:SPATA7:AKAP13:TAOK2:IQCA1:HM13:KIF3B:ZFR:NPR3:ARL4A:ITGB8	http://www.gsea-msigdb.org/gsea/msigdb/cards/CYTAGCAAY_UNKNOWN
TF_targets	CIZ_01	250	18	0.000853553	0.00237748	WDTC1:COL16A1:PRRX1:ZBTB18:PWWP2B:KLF12:FGF14:TMEM229B:SLC8A3:CACNG3:IKZF2:ACKR3:NPR3:SNCAIP:FOXP2:ASB15:TDRD7:PAPPA	http://www.gsea-msigdb.org/gsea/msigdb/cards/CIZ_01
TF_targets	FOXO3_01	250	18	0.000853553	0.00237748	TRIM63:NMNAT2:HMCN1:ZBTB18:AQP2:KLF12:NTRK3:SUMO1:CTLA4:IKZF2:ABTB1:IL21:NR3C2:SNCAIP:FOXP2:UBE2H:NRG1:NRG1-IT2:WHSC1L1	http://www.gsea-msigdb.org/gsea/msigdb/cards/FOXO3_01
TF_targets	YY1_01	251	18	0.000893546	0.00247756	PWWP2B:RHOJ:ACTN1:GTF2A1:PRIMA1:TAOK2:YPEL3:ZNF747:ZNF747:ZNF688:ZNF668:ZNF668:ZNF646:FUS:SRSF2:ID1:CDH6:TSPAN13:SNX13:FOXP2	http://www.gsea-msigdb.org/gsea/msigdb/cards/YY1_01
TF_targets	TAAWWATAG_RSRFC4_Q2	172	14	0.000971474	0.00266427	DIP2B:TPP2:SLC8A3:ALDOA:GDPD3:SALL1:KCNA7:NRP2:ADAM23:HDAC4:EDEM1:SLC12A8:SEMA6A:KLF14	http://www.gsea-msigdb.org/gsea/msigdb/cards/TAAWWATAG_RSRFC4_Q2
TF_targets	ICSBP_Q6	253	18	0.000978356	0.00266427	PIGV:HMCN1:ZBTB18:SLC11A2:ZIC5:SIX1:SYNE2:DIO2:IKZF2:PAX3:CCDC140:HDAC4:C3orf27:IL21:NPR3:TWIST1:TFEC:TNFSF15	http://www.gsea-msigdb.org/gsea/msigdb/cards/ICSBP_Q6
TF_targets	MYB_Q3	253	18	0.000978356	0.00266427	SESN2:C1orf21:OPCML:KLF12:RDH11:SRSF5:CHGA:PPP4R4:ABHD2:MAZ:ALDOA:ARL4C:MGLL:MYOZ2:NR3C2:ZNF800:NRF1:UBE2H	http://www.gsea-msigdb.org/gsea/msigdb/cards/MYB_Q3
TF_targets	STAT1_03	253	18	0.000978356	0.00266427	SLC9A1:COL16A1:GATA3:DIP2B:CSRNP2:RDH11:NTRK3:FBRS:SALL1:SRSF2:RAPH1:INO80D:ARL4C:HSD17B4:HDAC9:PPP2CB:NRG1:NRG1-IT2:WHSC1L1	http://www.gsea-msigdb.org/gsea/msigdb/cards/STAT1_03
TF_targets	HNF3ALPHA_Q6	212	16	0.000988113	0.00267509	NMNAT2:HMCN1:KLF12:TPP2:GTF2A1:ZG16:NKD1:GBX2:ID1:MGLL:MEF2C:TWIST1:FOXP2:TMEM209:TLE1:NR4A3	http://www.gsea-msigdb.org/gsea/msigdb/cards/HNF3ALPHA_Q6
TF_targets	HNF3_Q6	192	15	0.000991099	0.00267509	C1orf112:METTL18:NMNAT2:ZIC5:GTF2A1:NKD1:ID1:TIMP4:SLC10A7:MEF2C:SOSTDC1:TWIST1:SLC13A1:NRG1:NRG1-IT2:NR4A3	http://www.gsea-msigdb.org/gsea/msigdb/cards/HNF3_Q6
TF_targets	SYATTGTG_UNKNOWN	233	17	0.00101472	0.00272679	LIN28A:YTHDF2:FGF14:RTN1:GALC:PRIMA1:LIG1:C19orf68:PAX3:CCDC140:BCL2L1:NDNF:SMAD1:SH3BGRL2:FOXP2:RALYL:NR4A3	http://www.gsea-msigdb.org/gsea/msigdb/cards/SYATTGTG_UNKNOWN
TF_targets	ATF3_Q6	254	18	0.00102328	0.00272848	ZNF593:GPR3:DAAM1:PPM1A:ZFP36L1:IL21R:ATXN2L:SEZ6L2:CYLD:CD37:SCG2:CCNA2:HHIP:ANAPC10:ABCE1:ISL1:UBE2H:WHSC1L1	http://www.gsea-msigdb.org/gsea/msigdb/cards/ATF3_Q6
TF_targets	PR_02	135	12	0.0010243	0.00272848	TRIM63:CD52:PIGV:KHDRBS1:AMY2A:PRRX1:LARP4:TENC1:KCNH5:KCNK10:IKZF2:LOX	http://www.gsea-msigdb.org/gsea/msigdb/cards/PR_02
TF_targets	LHX3_01	234	17	0.00106344	0.00282043	TBX19:PRRX1:ZBTB18:CELF2:DACH1:SIX1:KCNH5:TBX6:CYLD:COL4A4:COL4A3:TRPM8:HHIP:NPR3:SEMA6A:CPA5:KLF14	http://www.gsea-msigdb.org/gsea/msigdb/cards/LHX3_01
TF_targets	USF2_Q6	255	18	0.00106994	0.00282539	STMN1:ZNF593:LIN28A:HMGN2:NUDC:NR0B2:FABP3:POGK:PRRC2C:NMNAT2:IVNS1ABP:PLA2G4A:ADSS:TFB2M:CNST:DIP2B:ATF1:EIF4B	http://www.gsea-msigdb.org/gsea/msigdb/cards/USF2_Q6
TF_targets	GTGACGY_E4F1_Q6	671	36	0.00111388	0.00287861	GPR3:NMNAT2:ATF1:TFCP2:DOCK9:PPM1A:ARG2:SRSF5:GTF2A1:SPATA7:RBBP6:LCMT1:GTF3C1:SEZ6L2:ASPHD1:RNF40:SALL1:KDELR1:GRWD1:RPL18:SPHK2:RPL13A:SUMO1:CARF:SCG2:HM13:ID1:BHLHE40:EDEM1:ZFR:KIAA0825:UBE2H:PROSC:LETM2:NTRK2:NR4A3	http://www.gsea-msigdb.org/gsea/msigdb/cards/GTGACGY_E4F1_Q6
TF_targets	TGACATY_UNKNOWN	671	36	0.00111388	0.00287861	WDTC1:SELE:ZBTB18:STK32C:SCN8A:ITGBL1:DAAM1:PPM1A:SLC38A6:SYNE2:AKAP5:RGS6:SEL1L:RBBP6:ALDOA:CORO1A:CYLD:BCL2:NTF4:NRP2:MAP2:COL6A3:KBTBD12:MYOZ2:PDZD2:ADAMTS12:MEF2C:FAM170A:PRR16:SNCAIP:RCAN2:MEOX2:PPP1R3A:FOXP2:RNF148:KLF14	http://www.gsea-msigdb.org/gsea/msigdb/cards/TGACATY_UNKNOWN
TF_targets	E2F_Q3_01	235	17	0.00111413	0.00287861	STMN1:HMGN2:PPP1R8:PRRC2C:GATA3:NFATC2IP:MAZ:TBX6:DCTPP1:SALL1:SRSF2:NRP2:MCM2:NR3C2:ITGA1:PELO:WHSC1L1	http://www.gsea-msigdb.org/gsea/msigdb/cards/E2F_Q3_01
TF_targets	PU1_Q6	235	17	0.00111413	0.00287861	ARID1A:GPN2:SLC9A1:SESN2:TFB2M:CNST:GATA3:ZIC2:TMEM229B:MAPK3:SEPT1:SEPT1:CD37:SIRPA:ETV1:TWIST1:EIF4EBP1:TLR4	http://www.gsea-msigdb.org/gsea/msigdb/cards/PU1_Q6
TF_targets	OCT1_05	256	18	0.00111841	0.00287861	PRRX1:ZBTB18:FGF14:SIX1:ZFP36L1:ZNF423:BCL2:NRP2:IKZF2:SLC19A3:ISL1:CEP120:TSPAN13:FOXP2:CPA4:CEP41:STMN2:NR4A3	http://www.gsea-msigdb.org/gsea/msigdb/cards/OCT1_05
TF_targets	CREB_Q3	256	18	0.00111841	0.00287861	ZNF593:MECR:PRRC2C:DNM3:TPR:C1orf27:FGF14:DIO2:NTRK3:ISG20:STX4:KPTN:ERBB4:PAX3:CCDC140:SEC24D:ANAPC10:ABCE1	http://www.gsea-msigdb.org/gsea/msigdb/cards/CREB_Q3
TF_targets	GR_Q6_01	278	19	0.00115504	0.00295821	STMN1:KHDRBS1:SIX1:AKAP5:ARG2:KCNK10:ZNF423:SULT2A1:TEAD2:NRP2:PAX3:CCDC140:ARL4C:SEC24D:F11:PDZD2:LOX:ELOVL4:WHSC1L1	http://www.gsea-msigdb.org/gsea/msigdb/cards/GR_Q6_01
TF_targets	IRF7_01	257	18	0.00116873	0.00295821	YTHDF2:AMY2A:UPF2:PLEK2:TMEM229B:ZFP36L1:FLRT2:PAPD5:RAPH1:GRM7:LSM6:NPR3:ARRDC3:COMMD10:LOX:FOXP2:NR4A3:TNFSF15	http://www.gsea-msigdb.org/gsea/msigdb/cards/IRF7_01
TF_targets	CEBPA_01	257	18	0.00116873	0.00295821	PIGV:NR0B2:F5:PLA2G4A:TENC1:ZIC2:SYT16:TBX6:SALL1:GYS1:RUVBL2:NRP2:SIRPA:HHIP:ARRDC3:PRPS1L1:FOXP2:PPAPDC1B	http://www.gsea-msigdb.org/gsea/msigdb/cards/CEBPA_01
TF_targets	PAX4_03	257	18	0.00116873	0.00295821	STMN1:LIN28A:WASF2:ZIC5:ZIC2:ACAN:GDPD3:ABI2:INO80D:KANSL1L:ADAMTS12:NR2F1:KIAA0825:SEMA6A:FOXP2:NRG1:NRG1-IT2:STMN2:NTRK2	http://www.gsea-msigdb.org/gsea/msigdb/cards/PAX4_03
TF_targets	MEF2_03	237	17	0.00122168	0.00307945	EXTL1:PRRX1:ZBTB18:TPP2:SLC8A3:IRS1:MYOZ2:MEF2C:NR2F1:MEOX2:ANKMY2:BZW2:HDAC9:TWIST1:PPP1R3A:FOXP2:AKR1B1	http://www.gsea-msigdb.org/gsea/msigdb/cards/MEF2_03
TF_targets	TNCATNTCCYR_UNKNOWN	138	12	0.00124006	0.0031129	CSRNP2:KLF12:GPR183:RDH11:CARF:UNC80:COL6A3:DROSHA:C5orf22:HSD17B4:WHSC1L1:NR4A3	http://www.gsea-msigdb.org/gsea/msigdb/cards/TNCATNTCCYR_UNKNOWN
TF_targets	CREB_Q4_01	217	16	0.00126181	0.00315452	ZNF593:GPR3:SNRNP40:ZCCHC17:PPM1A:ARG2:DIO2:GTF2A1:SEZ6L2:ASPHD1:SCG2:ID1:HHIP:ANAPC10:ABCE1:UBE2H	http://www.gsea-msigdb.org/gsea/msigdb/cards/CREB_Q4_01
TF_targets	SREBP_Q3	260	18	0.00133142	0.00331496	TRIM63:EYA3:HCRTR1:DPT:IVNS1ABP:ZBTB18:KRT78:KLF12:ZIC2:HIF1A:ZFP36L1:NTRK3:MYLPF:FBRS:STX4:PAPD5:TEAD2:POU4F2	http://www.gsea-msigdb.org/gsea/msigdb/cards/SREBP_Q3
TF_targets	AR_02	40	6	0.00134884	0.00334469	TRIM63:CD52:LARP4:TENC1:IKZF2:LOX	http://www.gsea-msigdb.org/gsea/msigdb/cards/AR_02
TF_targets	RNCTGNYNRNCTGNY_UNKNOWN	86	9	0.00136947	0.00338209	ARID1A:ZBTB18:LARP4:TENC1:MOAP1:ZNF267:ZNF541:ID1:FERD3L	http://www.gsea-msigdb.org/gsea/msigdb/cards/RNCTGNYNRNCTGNY_UNKNOWN
TF_targets	AAAYWAACM_HFH4_01	261	18	0.00138975	0.00341833	HMGN2:NMNAT2:HMCN1:KLF12:NALCN:ITGBL1:PAPD5:NKD1:IRS1:MGLL:SLC10A7:MEF2C:SNCAIP:HTR1B:TSPAN13:FOXP2:TFEC:NR4A3	http://www.gsea-msigdb.org/gsea/msigdb/cards/AAAYWAACM_HFH4_01
TF_targets	EVI1_04	241	17	0.00146334	0.00358489	TNFSF4:OPCML:SEPHS2:IKZF2:POU4F2:PRMT10:ISL1:ARRDC3:NR2F1:SEMA6A:LOX:TWIST1:FOXP2:SLC13A1:NRG1:NRG1-IT2:RAB11FIP1:RALYL	http://www.gsea-msigdb.org/gsea/msigdb/cards/EVI1_04
TF_targets	SREBP1_02	87	9	0.00148632	0.00362663	ZFP36L1:CORO1A:FBRS:STX4:ATP2B2:POU4F2:MEF2C:FOXP2:CPA4	http://www.gsea-msigdb.org/gsea/msigdb/cards/SREBP1_02
TF_targets	AP2REP_01	180	14	0.00150167	0.00364948	ARID1A:WDTC1:NKAIN1:COL16A1:HMCN1:KRT72:ZIC5:DAAM1:RHOJ:CCDC177:CCDC177:ATP2B2:NR3C2:UBE2H:NRG1:NRG1-IT2	http://www.gsea-msigdb.org/gsea/msigdb/cards/AP2REP_01
TF_targets	OCT1_04	242	17	0.00152969	0.00368819	STX12:OPCML:JAM3:ZC3H14:BCL2L1:NR3C2:ISL1:MEF2C:COMMD10:NDUFA4:ETV1:TSPAN13:HDAC9:TWIST1:FOXP2:GRM8:TPD52	http://www.gsea-msigdb.org/gsea/msigdb/cards/OCT1_04
TF_targets	AP2ALPHA_01	242	17	0.00152969	0.00368819	CNKSR1:LIN28A:ARID1A:MAP3K6:FAM76A:YTHDF2:FAM129A:KRT4:KLF12:SIX1:HIF1A:ZFP36L1:FBRS:TEAD2:ARPC4:SLC6A11:ZNF703	http://www.gsea-msigdb.org/gsea/msigdb/cards/AP2ALPHA_01
TF_targets	GATA1_01	243	17	0.00159856	0.00383907	LIN28A:SLC8A3:NTRK3:KCTD13:STX1B:ZNF423:SALL1:PAX3:CCDC140:KIF3B:IL17RE:ATP2B2:IL21:ZNF827:TMEM196:ZNF800:UBE2H	http://www.gsea-msigdb.org/gsea/msigdb/cards/GATA1_01
TF_targets	PTF1BETA_Q6	244	17	0.00167003	0.00399497	LIN28A:CELA1:FGF14:ZFP36L1:SMOC1:SLC8A3:TBC1D10B:BCL2:EMP3:PAX3:CCDC140:BCL2L1:HHIP:SNCAIP:FOXP2:RALYL:NR4A3	http://www.gsea-msigdb.org/gsea/msigdb/cards/PTF1BETA_Q6
TF_targets	AP1_Q4_01	266	18	0.00171494	0.00408638	SFN:NR0B2:FAM46B:SYTL1:TINAGL1:COL16A1:C1orf21:BNIP3:AQP5:KRT8:ALDOA:FBRS:SRSF2:MAP2:SEC24D:MYOZ2:ZNF827:PAPPA	http://www.gsea-msigdb.org/gsea/msigdb/cards/AP1_Q4_01
TF_targets	MEIS1BHOXA9_01	144	12	0.00178502	0.00423681	NMNAT2:ZBTB18:LARP4:ZIC5:UNC79:ACAN:CYLD:IRS1:ARL4C:GBX2:GRM8:KLF14	http://www.gsea-msigdb.org/gsea/msigdb/cards/MEIS1BHOXA9_01
TF_targets	HFH4_01	204	15	0.00181204	0.00428429	AQP5:ZIC5:FGF14:ZNF423:ID1:MGLL:SLC10A7:MEF2C:ETV1:TSPAN13:TWIST1:FOXP2:UBE2H:NRG1:NRG1-IT2:NR4A3	http://www.gsea-msigdb.org/gsea/msigdb/cards/HFH4_01
TF_targets	TBP_01	247	17	0.00190075	0.00444237	TRIM63:SH3BGRL3:NR0B2:ZFP36L1:GDPD3:SULT2A1:FGF21:PAX3:CCDC140:CUL3:ASB18:KBTBD12:MEOX2:TSPAN13:HDAC9:PPP1R3A:CPA4	http://www.gsea-msigdb.org/gsea/msigdb/cards/TBP_01
TF_targets	E2F1_Q3	247	17	0.00190075	0.00444237	STMN1:HMGN2:FAM46B:EIF4B:C14orf142:UBR7:NFATC2IP:MAZ:TAOK2:TBX6:DCTPP1:SALL1:SUMO1:MCM2:ANAPC10:ABCE1:ZNF827	http://www.gsea-msigdb.org/gsea/msigdb/cards/E2F1_Q3
TF_targets	CACBINDINGPROTEIN_Q6	247	17	0.00190075	0.00444237	LIN28A:PRRX1:ACVR1B:SIX4:HIF1A:ACAN:SEZ6L2:ASPHD1:FBRS:PRSS36:SALL1:KCNJ14:NTF4:KANSL1L:ARL4C:AHR:NR4A3	http://www.gsea-msigdb.org/gsea/msigdb/cards/CACBINDINGPROTEIN_Q6
TF_targets	TEF1_Q6	226	16	0.00191603	0.00446099	TRIM63:SH3BGRL3:LIN28A:HMGN2:ARID1A:FAM46B:TINAGL1:POGK:PRRX1:PRRC2C:DNM3:C1orf21:RNF2:GATA3:AL450307.1:JAM3	http://www.gsea-msigdb.org/gsea/msigdb/cards/TEF1_Q6
TF_targets	OCT1_Q6	269	18	0.00193926	0.0044979	PRRX1:TCERG1L:JAM3:KLF12:FGF14:SIX1:BCL2:NRP2:MAP2:KANSL1L:KBTBD12:NPR3:ISL1:NR2F1:CEP120:ETV1:TSPAN13:FOXP2	http://www.gsea-msigdb.org/gsea/msigdb/cards/OCT1_Q6
TF_targets	RORA1_01	248	17	0.00198337	0.00458279	YTHDF2:AMY2A:GPR161:IVNS1ABP:ZFP36L1:SLC8A3:RGS6:TAOK2:ITGAX:DBP:IL17RE:MEF2C:CYP39A1:SLC25A27:LCA5:BZW2:HDAC9	http://www.gsea-msigdb.org/gsea/msigdb/cards/RORA1_01
TF_targets	NF1_Q6	270	18	0.00201931	0.00464822	HMGN2:SESN2:KRT4:TMEM229B:STON2:PTPN21:CHGA:NTRK3:ZNF768:ZNF423:SALL1:PAX3:CCDC140:MEF2C:AGR2:FERD3L:HEY1:PAG1	http://www.gsea-msigdb.org/gsea/msigdb/cards/NF1_Q6
TF_targets	CART1_01	228	16	0.0020946	0.00480261	PRRX1:ZBTB18:KRT84:KRT2:RAB2B:HSD3B7:ZNF423:SALL1:ARL4C:GBX2:OGG1:CDH6:MEF2C:FOXP2:GRM8:PAPPA	http://www.gsea-msigdb.org/gsea/msigdb/cards/CART1_01
TF_targets	ARNT_01	271	18	0.00210212	0.00480261	STMN1:ZNF593:HMGN2:NUDC:POGK:NMNAT2:ADSS:DIP2B:EIF4B:FGF14:ZFYVE26:RBBP6:RPL13A:ARRDC3:SRFBP1:SNX2:ETV1:RALYL	http://www.gsea-msigdb.org/gsea/msigdb/cards/ARNT_01
TF_targets	CCAWYNNGAAR_UNKNOWN	147	12	0.00212352	0.00483339	UBXN11:SFN:TBX19:DAAM1:PAGR1:PAGR1:RBL2:CYTH2:ARL4C:NR3C2:MACC1:FOXP2:AKR1B1	http://www.gsea-msigdb.org/gsea/msigdb/cards/CCAWYNNGAAR_UNKNOWN
TF_targets	GGAANCGGAANY_UNKNOWN	110	10	0.00221624	0.00502568	TFB2M:CNST:COMMD6:GLRX5:SEC11A:ZNF48:GYS1:RUVBL2:THUMPD3:SEC61A1	http://www.gsea-msigdb.org/gsea/msigdb/cards/GGAANCGGAANY_UNKNOWN
TF_targets	MYC_Q2	188	14	0.00225386	0.00509206	STMN1:ZNF593:LIN28A:HMGN2:NUDC:NR0B2:FABP3:POGK:IVNS1ABP:PLA2G4A:ADSS:TFB2M:CNST:EIF4B	http://www.gsea-msigdb.org/gsea/msigdb/cards/MYC_Q2
TF_targets	CDPCR1_01	129	11	0.00227484	0.00512049	LIN28A:DIO2:TBX6:ZNF689:IKZF2:ZNF827:NR3C2:ETV1:DGKB:STMN2:BRINP1	http://www.gsea-msigdb.org/gsea/msigdb/cards/CDPCR1_01
TF_targets	IK3_01	230	16	0.00228685	0.0051286	TINAGL1:PRRX1:GATA3:RTN1:ACTN1:DIO2:PRRT2:FAM57B:SALL1:CCL20:EDEM1:POU4F2:LRP2BP:CEP120:SH3BGRL2:SNX16	http://www.gsea-msigdb.org/gsea/msigdb/cards/IK3_01
TF_targets	RREB1_01	210	15	0.00239911	0.00536066	LIN28A:COLGALT2:KLF12:NTRK3:FBRS:CYLD:GRIN2D:TEAD2:ARL4C:NPR3:MEOX2:ITGB8:PURG:WRN:NRG1:NRG1-IT2	http://www.gsea-msigdb.org/gsea/msigdb/cards/RREB1_01
TF_targets	YATGNWAAT_OCT_C	365	22	0.00246561	0.00548913	STMN1:PRRX1:TCERG1L:AL450307.1:SALL1:SLC17A7:KANSL1L:CUL3:GBX2:NUDT6:PDZD2:NPR3:ISL1:GPR98:SNCAIP:ETV1:ANKMY2:BZW2:TSPAN13:HDAC9:LETM2:NR4A3	http://www.gsea-msigdb.org/gsea/msigdb/cards/YATGNWAAT_OCT_C
TF_targets	WGTTNNNNNAAA_UNKNOWN	555	30	0.00247656	0.00549347	PPP1R8:EDEM3:HMCN1:ZBTB18:KRT84:PCBP2:SYNE2:ARG2:FLRT2:HS3ST4:ZNF423:SRSF2:TEAD2:GBX2:SIRPA:SLC12A8:GATA2:ZNF827:DMXL1:ARL4A:ETV1:HDAC9:FOXP2:TFEC:GRM8:ZC3HC1:NRG1:NRG1-IT2:DUSP26:RALYL:NR4A3	http://www.gsea-msigdb.org/gsea/msigdb/cards/WGTTNNNNNAAA_UNKNOWN
TF_targets	AP2_Q3	254	17	0.00254482	0.00560412	FAM46B:WDTC1:MAP3K6:FAM76A:NCAPD3:VPS26B:CSRNP2:TBC1D10B:SALL1:INO80D:ADAM23:IRS1:MGLL:POU4F2:NRF1:HEY1:GABBR2	http://www.gsea-msigdb.org/gsea/msigdb/cards/AP2_Q3
TF_targets	E47_02	254	17	0.00254482	0.00560412	HMGN2:EDEM3:HMCN1:PRKCQ:SYNE2:MYLPF:HSD3B7:TEAD2:IKZF2:BCL2L1:MEF2C:SNCAIP:ARL4A:BZW2:HDAC9:CEP41:PODXL	http://www.gsea-msigdb.org/gsea/msigdb/cards/E47_02
TF_targets	VDR_Q6	276	18	0.00256022	0.00561775	ZNF593:FGF14:SIX4:ZC3H14:RBBP6:CD2BP2:ZNF688:FBXL19:CA11:RASIP1:CTLA4:IKZF2:CCDC37:FAM170A:CLIC5:TSPAN13:ZNF800:NTRK2	http://www.gsea-msigdb.org/gsea/msigdb/cards/VDR_Q6
TF_targets	OLF1_01	277	18	0.00266119	0.00581837	UPF2:TENC1:RAB2B:PRKCH:TMEM229B:PTPN21:C14orf142:UBR7:ABHD2:RBBP6:HS3ST4:SRSF2:GRIN2D:GRWD1:C19orf73:PPFIA3:SETMAR:GRM7	http://www.gsea-msigdb.org/gsea/msigdb/cards/OLF1_01
TF_targets	TGACGTCA_ATF3_Q6	234	16	0.00271557	0.00591266	ZNF593:GPR3:PPM1A:DIO2:SPATA7:GTF3C1:SEZ6L2:ASPHD1:CYLD:SCG2:ID1:LMCD1:CCNA2:ANAPC10:ABCE1:UBE2H	http://www.gsea-msigdb.org/gsea/msigdb/cards/TGACGTCA_ATF3_Q6
TF_targets	PBX1_02	132	11	0.0027237	0.00591266	COL16A1:KHDRBS1:ZBTB18:SIX1:ZFP36L1:PAX3:COL4A4:COL4A3:SMAD1:MEF2C:TLE1	http://www.gsea-msigdb.org/gsea/msigdb/cards/PBX1_02
TF_targets	HP1SITEFACTOR_Q6	235	16	0.00283257	0.00612719	FMO3:ZFP36L1:DIO2:FBXL19:SRSF2:IKZF2:TNIP3:SMAD1:ZNF827:POU4F2:PDZD2:SNCAIP:GPR110:HDAC9:FOXP2:SSMEM1	http://www.gsea-msigdb.org/gsea/msigdb/cards/HP1SITEFACTOR_Q6
TF_targets	ZF5_01	237	16	0.00307911	0.00663695	STMN1:YTHDF2:C1orf21:NCAPD3:VPS26B:ZIC2:TPP2:HIF1A:KCNH5:PRIMA1:ATXN2L:MAZ:SEZ6L2:ASPHD1:BCL7C:SALL1	http://www.gsea-msigdb.org/gsea/msigdb/cards/ZF5_01
TF_targets	ATF1_Q6	238	16	0.00320887	0.00689229	IVNS1ABP:ZBTB18:ARG2:SEZ6L2:ASPHD1:CYLD:CD37:SCG2:ID1:LMCD1:HHIP:ISL1:RNF148:NRF1:UBE2H:NTRK2	http://www.gsea-msigdb.org/gsea/msigdb/cards/ATF1_Q6
TF_targets	GCTNWTTGK_UNKNOWN	305	19	0.00328571	0.00701547	NMNAT2:OPCML:SIX1:SEL1L:LAT:MAZ:ZNF423:CYLD:SALL1:IKZF2:PAX3:CCDC140:IRS1:ACKR3:PRDM5:LOX:FERD3L:ITGB8:LETM2	http://www.gsea-msigdb.org/gsea/msigdb/cards/GCTNWTTGK_UNKNOWN
TF_targets	TTCNRGNNNNTTC_HSF_Q6	155	12	0.00328922	0.00701547	UPF2:RTN1:ABHD2:STX4:JMJD6:NR2F1:TNFAIP8:TWIST1:ZNF800:ERLIN2:UBQLN1:NR4A3	http://www.gsea-msigdb.org/gsea/msigdb/cards/TTCNRGNNNNTTC_HSF_Q6
TF_targets	GGARNTKYCCA_UNKNOWN	80	8	0.0033157	0.00704732	NTRK3:CGB2:CGB7:C19orf73:PPFIA3:ITGA1:PELO:FERD3L	http://www.gsea-msigdb.org/gsea/msigdb/cards/GGARNTKYCCA_UNKNOWN
TF_targets	ER_Q6	283	18	0.00333931	0.00707284	GPR3:ADAMTS8:ZIC2:KCNH5:ZFP36L1:SPATA7:ALDOA:TBX6:RASIP1:CD37:C3orf27:ZNF827:NR2F1:LOX:MEOX2:BZW2:ITGB8:UBQLN1	http://www.gsea-msigdb.org/gsea/msigdb/cards/ER_Q6
TF_targets	PAX4_02	240	16	0.00348194	0.00734926	SFN:SMOC1:PTPN21:RAPH1:IKZF2:OGG1:PDZD2:MTMR12:ETV1:MEOX2:ANKMY2:BZW2:FOXP2:TFEC:SSMEM1:STMN2	http://www.gsea-msigdb.org/gsea/msigdb/cards/PAX4_02
TF_targets	IRF1_Q6	262	17	0.00349391	0.00734926	LIN28A:WASF2:ZBTB18:CSRNP2:SYNE2:GPR65:TBX6:PAPD5:CD37:ADAM23:IKZF2:NR3C2:CDH6:MEF2C:LOX:CEP120:CALU	http://www.gsea-msigdb.org/gsea/msigdb/cards/IRF1_Q6
TF_targets	TGANNYRGCA_TCF11MAFG_01	307	19	0.00352708	0.00739354	DHDDS:MYOC:BNIP3:LARP4:SIX6:SLC8A3:MAPK3:KAT8:ADAM23:GRM7:SEC24D:EMB:ARRDC3:TSPAN13:FOXP2:TFEC:NRG1:NRG1-IT2:STMN2:NR4A3	http://www.gsea-msigdb.org/gsea/msigdb/cards/TGANNYRGCA_TCF11MAFG_01
TF_targets	BRN2_01	241	16	0.00362549	0.00753331	GPR3:KLF12:FGF14:RHOJ:RGS6:SALL1:RPE:MGLL:EDNRA:NR3C2:TSPAN13:FOXP2:LRGUK:STMN2:AGTPBP1:NR4A3	http://www.gsea-msigdb.org/gsea/msigdb/cards/BRN2_01
TF_targets	PAX_Q6	263	17	0.00363081	0.00753331	PRRX1:PRG4:GATA3:NTM:FGF14:PRKCH:BNC1:NRP2:PAX3:CCDC140:EMC3:SNCAIP:TWIST1:UBE2H:NRG1:NRG1-IT2:ZNF703:RALYL	http://www.gsea-msigdb.org/gsea/msigdb/cards/PAX_Q6
TF_targets	CREBP1CJUN_01	263	17	0.00363081	0.00753331	ZNF593:GPR3:PPM1A:DIO2:SPATA7:GTF3C1:SEZ6L2:ASPHD1:CYLD:SCG2:ID1:LMCD1:CCNA2:HHIP:ANAPC10:ABCE1:UBE2H	http://www.gsea-msigdb.org/gsea/msigdb/cards/CREBP1CJUN_01
TF_targets	RYTGCNWTGGNR_UNKNOWN	118	10	0.00369719	0.00764504	CCDC181:DAAM1:SIX1:ARG2:SLC8A3:C14orf132:GRIN2D:TIMP4:CCDC37:IL21	http://www.gsea-msigdb.org/gsea/msigdb/cards/RYTGCNWTGGNR_UNKNOWN
TF_targets	MAF_Q6	264	17	0.0037721	0.00775103	LIN28A:HMGN2:SYTL1:STX12:ZBTB18:SIX1:SIX4:ACTN1:AKAP13:ALDOA:IKZF2:OGG1:MGLL:MEOX2:TWIST1:FOXP2:ERLIN2	http://www.gsea-msigdb.org/gsea/msigdb/cards/MAF_Q6
TF_targets	E2F1_Q6_01	242	16	0.00377386	0.00775103	STMN1:HMGN2:PPP1R8:C14orf142:UBR7:MAZ:TAOK2:TBX6:SRSF2:RPL18:SPHK2:SUMO1:KANSL1L:MCM2:KIAA0825:WHSC1L1	http://www.gsea-msigdb.org/gsea/msigdb/cards/E2F1_Q6_01
TF_targets	PAX4_04	221	15	0.003883	0.00794843	ZBTB18:FGF14:SIX4:CCDC177:CCDC177:IKZF2:HHIP:POU4F2:MEF2C:ARRDC3:ETV1:MEOX2:FOXP2:WNT2:NTRK2:PAPPA	http://www.gsea-msigdb.org/gsea/msigdb/cards/PAX4_04
TF_targets	LMO2COM_01	265	17	0.00391789	0.00799303	TRIM63:HMGN2:FGR:LARP4:DOCK9:PPM1A:MAZ:MYLPF:JMJD6:ID1:GATA2:NR3C2:ARRDC3:SEMA6A:TSPAN13:ZNF800:STMN2	http://www.gsea-msigdb.org/gsea/msigdb/cards/LMO2COM_01
TF_targets	LBP1_Q6	222	15	0.00404867	0.00821742	ZNF593:SH3BGRL3:HMGN2:ARID1A:SYTL1:FGR:YTHDF2:ZBTB18:GATA3:BNIP3:BARX2:AQP5:DOCK9:DAAM1:PPM1A	http://www.gsea-msigdb.org/gsea/msigdb/cards/LBP1_Q6
TF_targets	OCT1_06	266	17	0.0040683	0.00821742	PRRX1:CELF2:AL450307.1:GLB1L3:SYNE2:NTRK3:CHD9:BCL2:ERBB4:GRM7:NPR3:NR2F1:SEMA6A:LOX:FOXP2:STMN2:RALYL	http://www.gsea-msigdb.org/gsea/msigdb/cards/OCT1_06
TF_targets	PAX2_02	266	17	0.0040683	0.00821742	AQP5:KRT84:RTN1:PRKCH:KCNK10:ZNF668:ZNF668:ZNF646:RPL13A:BRPF1:EMC3:MGLL:NR2F1:LOX:TSPAN13:FOXP2:STMN2:NTRK2	http://www.gsea-msigdb.org/gsea/msigdb/cards/PAX2_02
TF_targets	GTCNYYATGR_UNKNOWN	120	10	0.00416845	0.00839192	DAAM1:SIX6:C14orf142:UBR7:TAOK2:DOC2A:SALL1:SULT2A1:CARF:ID1	http://www.gsea-msigdb.org/gsea/msigdb/cards/GTCNYYATGR_UNKNOWN
TF_targets	OSF2_Q6	267	17	0.00422342	0.00841923	PIGV:PRRX1:TRMT1L:SWT1:ZBTB18:ADAMTS8:CCDC177:CCDC177:AKAP13:TBC1D10B:NGEF:BRPF1:NDNF:CSNK1G3:CPA2:PURG:WRN:HEY1	http://www.gsea-msigdb.org/gsea/msigdb/cards/OSF2_Q6
TF_targets	E12_Q6	267	17	0.00422342	0.00841923	HMGN2:EYA3:SELL:KRT8:NTRK3:DOC2A:MAMSTR:SCG2:COL4A4:COL4A3:GATA2:C3orf27:ITGA2:GPR37:CPA4:RALYL:NTRK2	http://www.gsea-msigdb.org/gsea/msigdb/cards/E12_Q6
TF_targets	CREB_01	267	17	0.00422342	0.00841923	ZNF593:GPR3:PPM1A:DIO2:SPATA7:GTF3C1:SEZ6L2:ASPHD1:CYLD:SCG2:ID1:LMCD1:CCNA2:HHIP:ANAPC10:ABCE1:UBE2H	http://www.gsea-msigdb.org/gsea/msigdb/cards/CREB_01
TF_targets	IRF_Q6	245	16	0.00424918	0.008443	PIGV:SELL:HMCN1:UPF2:SLC11A2:SIX1:SYNE2:TMEM229B:DIO2:NOD2:IKZF2:NPR3:ISL1:TWIST1:KLF14:TNFSF15	http://www.gsea-msigdb.org/gsea/msigdb/cards/IRF_Q6
TF_targets	AML1_01	268	17	0.00438336	0.00865323	PIGV:XCL2:XCL1:DNM3:TNFSF4:TRMT1L:SWT1:ZBTB18:ARHGAP32:ADAMTS8:SCN8A:KRT74:KRT73:ZBTB25:GTF2A1:MOAP1:VRK1	http://www.gsea-msigdb.org/gsea/msigdb/cards/AML1_01
TF_targets	AML1_Q6	268	17	0.00438336	0.00865323	PIGV:XCL2:XCL1:DNM3:TNFSF4:TRMT1L:SWT1:ZBTB18:ARHGAP32:ADAMTS8:SCN8A:KRT74:KRT73:ZBTB25:GTF2A1:MOAP1:VRK1	http://www.gsea-msigdb.org/gsea/msigdb/cards/AML1_Q6
TF_targets	CEBPDELTA_Q6	247	16	0.00459245	0.00903677	PLA2G4A:ZBTB18:TENC1:ITGBL1:PPM1A:TBX6:TBC1D10B:ZNF423:CPS1:IKZF2:ASB18:GRM7:SMAD1:ARRDC3:NDUFA4:FOXP2	http://www.gsea-msigdb.org/gsea/msigdb/cards/CEBPDELTA_Q6
TF_targets	STAT5A_03	270	17	0.00471817	0.00925428	STMN1:FGR:TINAGL1:ZBTB18:DIP2B:ACTN1:VRK1:ADAM23:FN1:USP40:NPR3:ITGA2:ARRDC3:SNCAIP:UBE2H:ERLIN2:NR4A3	http://www.gsea-msigdb.org/gsea/msigdb/cards/STAT5A_03
TF_targets	STAT5A_02	142	11	0.00475861	0.00930369	PTPN21:ZNF689:ZNF423:NTF4:ERBB4:GBX2:BCL2L1:ZFR:KIAA0825:ARL4A:NR4A3	http://www.gsea-msigdb.org/gsea/msigdb/cards/STAT5A_02
TF_targets	AREB6_01	271	17	0.00489326	0.00950601	ZNF593:LIN28A:HCRTR1:ARHGAP32:KRT8:RTN1:HIF1A:ACAN:PAX3:CCDC140:SLC6A11:ARRDC3:SOSTDC1:SNX13:HDAC9:ITGB8:GPR124	http://www.gsea-msigdb.org/gsea/msigdb/cards/AREB6_01
TF_targets	AP1FJ_Q2	271	17	0.00489326	0.00950601	ZNF593:SYTL1:LAPTM5:SIX4:RGS6:KCNK10:ISG20:MAPK3:ZNF771:GRIN2D:MAP2:ID1:ITGB8:PROSC:UBQLN1:NTRK2:PAPPA	http://www.gsea-msigdb.org/gsea/msigdb/cards/AP1FJ_Q2
TF_targets	SP3_Q3	249	16	0.00495803	0.00960127	PDIK1L:LIN28A:PRKCH:PPP2R5E:DET1:SEZ6L2:ASPHD1:FBRS:RNF40:HSD3B7:KDELR1:IRS1:GRM7:ITGB8:KLF14:ZNF703	http://www.gsea-msigdb.org/gsea/msigdb/cards/SP3_Q3
TF_targets	TCANNTGAY_SREBP1_01	484	26	0.00500464	0.00966086	TRIM63:GPATCH3:PWWP2B:LARP4:DIP2B:DAZAP2:EIF4B:KLF12:HIF1A:ZFYVE26:ACTN1:SPNS1:TAOK2:STX4:SRSF2:NAPA:BAX:SEC24D:MMAA:ZNF827:SNX2:LRGUK:SNX16:RALYL:UBQLN1:TLR4	http://www.gsea-msigdb.org/gsea/msigdb/cards/TCANNTGAY_SREBP1_01
TF_targets	GR_Q6	272	17	0.00507362	0.00976312	WASF2:PRRX1:PRG4:LARP4:PPM1A:SIX1:MOAP1:ZNF771:ZNF423:GYS1:RUVBL2:IKZF2:DAW1:BHLHE40:C3orf27:NR2F1:LOX	http://www.gsea-msigdb.org/gsea/msigdb/cards/GR_Q6
TF_targets	CREB_Q4	273	17	0.00525938	0.0100887	ZNF593:GPR3:PPM1A:GTF2A1:SPATA7:GTF3C1:SEZ6L2:ASPHD1:CYLD:SCG2:ID1:LMCD1:FANCD2:HHIP:SMAD1:LETM2:NR4A3	http://www.gsea-msigdb.org/gsea/msigdb/cards/CREB_Q4
TF_targets	YWATTWNNRGCT_UNKNOWN	69	7	0.00542015	0.0103646	PRRX1:MAP2:CUL3:ARL4C:HDAC9:KLF14:HEY1	http://www.gsea-msigdb.org/gsea/msigdb/cards/YWATTWNNRGCT_UNKNOWN
TF_targets	OCT1_Q5_01	274	17	0.00545065	0.0103903	STX12:PRRX1:TCERG1L:FGF14:RDH11:ZC3H14:ZNF423:SRSF2:BCL2:KANSL1L:KBTBD12:ISL1:ETV1:TSPAN13:FOXP2:CEP41:TPD52	http://www.gsea-msigdb.org/gsea/msigdb/cards/OCT1_Q5_01
TF_targets	CTGYNNCTYTAA_UNKNOWN	87	8	0.00553851	0.0105249	LIN28A:IVNS1ABP:OTUB2:KLHL25:NRP2:BRPF1:NR3C2:ADRB3	http://www.gsea-msigdb.org/gsea/msigdb/cards/CTGYNNCTYTAA_UNKNOWN
TF_targets	MIF1_01	187	13	0.00566998	0.010708	ARID1A:FGR:FAM76A:GRWD1:CYTH2:MDH1B:FASTKD2:HM13:BCL2L1:KIF3B:PRR16:ARL4A:ITGB8	http://www.gsea-msigdb.org/gsea/msigdb/cards/MIF1_01
TF_targets	FOXJ2_01	187	13	0.00566998	0.010708	HMCN1:KRT84:KLF12:DAAM1:RGS6:KCNK10:ID1:MGLL:SLC10A7:MEF2C:TWIST1:FOXP2:NRG1:NRG1-IT2	http://www.gsea-msigdb.org/gsea/msigdb/cards/FOXJ2_01
TF_targets	MEF2_01	146	11	0.00585	0.0110139	ZBTB18:KRT83:SYT16:AKAP13:LMCD1:MYOZ2:SMAD1:MEF2C:ARRDC3:HDAC9:AGTPBP1	http://www.gsea-msigdb.org/gsea/msigdb/cards/MEF2_01
TF_targets	RRAGTTGT_UNKNOWN	255	16	0.00619915	0.0116353	TNFSF4:JAM3:MOAP1:BCKDK:GRWD1:CA11:INO80D:MREG:HHIP:ITGA1:PELO:ARRDC3:NR2F1:ETV1:SOSTDC1:NR4A3	http://www.gsea-msigdb.org/gsea/msigdb/cards/RRAGTTGT_UNKNOWN
TF_targets	IRF2_01	128	10	0.00654551	0.0122477	PIGV:UPF2:SYNE2:TMEM229B:FLT3LG:IKZF2:HDAC4:LSM6:NR3C2:NPR3	http://www.gsea-msigdb.org/gsea/msigdb/cards/IRF2_01
TF_targets	CCCNNGGGAR_OLF1_01	326	19	0.00664357	0.0123932	ZNF593:LIN28A:ARID1A:PTAFR:POGK:PRRX1:C1orf21:OPCML:TENC1:HS3ST4:TBC1D10B:PRR14:FBXL19:GRIN2D:ARL4C:GRM7:MTMR14:SNX13:PPAPDC1B	http://www.gsea-msigdb.org/gsea/msigdb/cards/CCCNNGGGAR_OLF1_01
TF_targets	FREAC3_01	257	16	0.00666462	0.0123946	TMEM222:AMY2B:HMCN1:TCERG1L:ZIC5:ZIC2:NTRK3:PAGR1:PAGR1:EMP3:GPR1:SCG2:ETV1:FOXP2:NRG1:NRG1-IT2:WHSC1L1:PAPPA	http://www.gsea-msigdb.org/gsea/msigdb/cards/FREAC3_01
TF_targets	E2F1_Q6	235	15	0.00677717	0.0125656	STMN1:C14orf142:UBR7:NFATC2IP:MAZ:TAOK2:TBX6:DCTPP1:SALL1:SUMO1:EMC3:FANCD2:MCM2:KIAA0825:SEMA6A	http://www.gsea-msigdb.org/gsea/msigdb/cards/E2F1_Q6
TF_targets	STTTCRNTTT_IRF_Q6	192	13	0.00703075	0.0129962	PIGV:SYNE2:TMEM229B:NOD2:FLT3LG:IKZF2:HDAC4:BCL2L1:IL17RC:LSM6:NR3C2:NPR3:NRG1:NRG1-IT2	http://www.gsea-msigdb.org/gsea/msigdb/cards/STTTCRNTTT_IRF_Q6
TF_targets	HLF_01	259	16	0.00715783	0.0131912	F5:ZBTB18:CELF2:LARP4:TENC1:PCBP2:TBX6:AKTIP:FGF21:SUMO1:GBX2:BHLHE40:ARRDC3:LOX:MEOX2:TNFSF15	http://www.gsea-msigdb.org/gsea/msigdb/cards/HLF_01
TF_targets	E2F1DP1_01	237	15	0.00730409	0.0133	STMN1:C14orf142:UBR7:NFATC2IP:MAZ:TAOK2:TBX6:DCTPP1:SUMO1:BRPF1:EMC3:FANCD2:MCM2:KIAA0825:SEMA6A	http://www.gsea-msigdb.org/gsea/msigdb/cards/E2F1DP1_01
TF_targets	E2F4DP2_01	237	15	0.00730409	0.0133	STMN1:C14orf142:UBR7:NFATC2IP:MAZ:TAOK2:TBX6:DCTPP1:SUMO1:BRPF1:EMC3:FANCD2:MCM2:KIAA0825:SEMA6A	http://www.gsea-msigdb.org/gsea/msigdb/cards/E2F4DP2_01
TF_targets	E2F_02	237	15	0.00730409	0.0133	STMN1:C14orf142:UBR7:NFATC2IP:MAZ:TAOK2:TBX6:DCTPP1:SUMO1:BRPF1:EMC3:FANCD2:MCM2:KIAA0825:SEMA6A	http://www.gsea-msigdb.org/gsea/msigdb/cards/E2F_02
TF_targets	E2F1DP2_01	237	15	0.00730409	0.0133	STMN1:C14orf142:UBR7:NFATC2IP:MAZ:TAOK2:TBX6:DCTPP1:SUMO1:BRPF1:EMC3:FANCD2:MCM2:KIAA0825:SEMA6A	http://www.gsea-msigdb.org/gsea/msigdb/cards/E2F1DP2_01
TF_targets	PITX2_Q2	261	16	0.00767995	0.0138838	SH3BGRL3:LIN28A:PRG4:ZBTB18:AQP5:KRT3:HSD3B7:BCL2:COL4A4:COL4A3:MEOX2:TWIST1:FOXP2:SLC13A1:RALYL:NTRK2	http://www.gsea-msigdb.org/gsea/msigdb/cards/PITX2_Q2
TF_targets	AREB6_03	261	16	0.00767995	0.0138838	FGR:HCRTR1:HMCN1:LARP4:KRT8:DIO2:NTRK3:DOC2A:AKTIP:FAM117B:IKZF2:CCL20:POU4F2:DMXL1:AHR:NRF1	http://www.gsea-msigdb.org/gsea/msigdb/cards/AREB6_03
TF_targets	RFX1_02	284	17	0.007693	0.0138838	HMGN2:NUDC:NME7:CCDC181:SLC8A3:RGS6:GLRX5:C14orf132:ZNF768:RNF40:GRIN2D:GRWD1:SPAG16:DAW1:HDAC4:CAMK1:CEP41	http://www.gsea-msigdb.org/gsea/msigdb/cards/RFX1_02
TF_targets	USF_01	263	16	0.00823214	0.014813	STMN1:HMGN2:NUDC:POGK:DIP2B:EIF4B:PPM1A:ZFYVE26:GTF2A1:RBBP6:BAX:RPL13A:ATIC:MCM2:ETV1:RALYL	http://www.gsea-msigdb.org/gsea/msigdb/cards/USF_01
TF_targets	NFKAPPAB65_01	241	15	0.00845598	0.0150503	COL16A1:UPF2:SIX4:SMOC1:ACAN:CACNG3:PRRT2:HSD3B7:STX4:CYLD:KANSL1L:UBE2H:PURG:WRN:TNFSF15	http://www.gsea-msigdb.org/gsea/msigdb/cards/NFKAPPAB65_01
TF_targets	TCCATTKW_UNKNOWN	241	15	0.00845598	0.0150503	PAFAH2:SRSF5:GTF2A1:MAP2:ACKR3:BCL2L1:SEMA6A:ANKMY2:BZW2:TSPAN13:KLF14:LRGUK:TEX15:TACC1:NR4A3	http://www.gsea-msigdb.org/gsea/msigdb/cards/TCCATTKW_UNKNOWN
TF_targets	MZF1_01	241	15	0.00845598	0.0150503	ARID1A:PRRX1:SIX4:NTRK3:IL21R:TBX6:SEPT1:SEPT1:FBRS:SALL1:SRSF2:GRM7:MGLL:PRDM5:ADAMTS12:SEMA6A	http://www.gsea-msigdb.org/gsea/msigdb/cards/MZF1_01
TF_targets	TAL1BETAITF2_01	264	16	0.00851989	0.0150503	LIN28A:EYA3:PRG4:ZBTB18:ITGBL1:ZFP36L1:MOAP1:CTLA4:IKZF2:CPNE9:BRPF1:TNFAIP8:RCAN2:ARL4A:FOXP2:DAPK1	http://www.gsea-msigdb.org/gsea/msigdb/cards/TAL1BETAITF2_01
TF_targets	RACCACAR_AML_Q6	264	16	0.00851989	0.0150503	TRMT1L:SWT1:ADAMTS8:ZBTB25:GTF2A1:RBBP6:TBC1D10B:CD28:TRPM8:IL17RE:HHIP:PDZD2:TSPAN13:CPA2:MKLN1:HEY1	http://www.gsea-msigdb.org/gsea/msigdb/cards/RACCACAR_AML_Q6
TF_targets	NCX_01	175	12	0.00852845	0.0150503	CELA1:KLF12:PAX3:CCDC140:CDH6:PDZD2:ISL1:NR2F1:SNCAIP:SH3BGRL2:ETV1:ERLIN2	http://www.gsea-msigdb.org/gsea/msigdb/cards/NCX_01
TF_targets	MYAATNNNNNNNGGC_UNKNOWN	113	9	0.00853674	0.0150503	LIN28A:CSRNP2:SYNE2:SEL1L:RBBP6:SALL1:BCL2L1:WASL:TLE1	http://www.gsea-msigdb.org/gsea/msigdb/cards/MYAATNNNNNNNGGC_UNKNOWN
TF_targets	FREAC4_01	154	11	0.00861699	0.015148	PTAFR:HMCN1:KLF12:HS3ST4:IKZF2:LOX:SNX13:PRPS1L1:FERD3L:FOXP2:UBE2H	http://www.gsea-msigdb.org/gsea/msigdb/cards/FREAC4_01
TF_targets	CDP_01	94	8	0.00874853	0.0152768	ZBTB18:CELF2:SMOC1:EDEM1:MDFIC:KLF14:STMN2:RALYL	http://www.gsea-msigdb.org/gsea/msigdb/cards/CDP_01
TF_targets	CTCNANGTGNY_UNKNOWN	94	8	0.00874853	0.0152768	C1orf21:ADSS:INPP5A:AQP5:HHIP:TRIML2:ELOVL4:FOXP2	http://www.gsea-msigdb.org/gsea/msigdb/cards/CTCNANGTGNY_UNKNOWN
TF_targets	GCM_Q2	242	15	0.00876537	0.0152768	SLC30A2:AIM1L:ARID1A:GPR3:YTHDF2:CSRNP2:PCBP2:KLF12:DAAM1:SIX1:HSD3B7:SRSF2:HEY1:RALYL:NTRK2	http://www.gsea-msigdb.org/gsea/msigdb/cards/GCM_Q2
TF_targets	ZIC1_01	266	16	0.00911943	0.0158035	MYOC:KLF12:UCHL3:KCNK10:CACNG3:LAT:PAGR1:PAGR1:TAOK2:SALL1:GRIN2D:KCNJ14:FUT2:ERBB4:FANCD2:NRG1:NRG1-IT2:STAR	http://www.gsea-msigdb.org/gsea/msigdb/cards/ZIC1_01
TF_targets	USF_Q6	266	16	0.00911943	0.0158035	STMN1:HMGN2:LARP4:DIP2B:FGF14:GTF2A1:RBBP6:SPNS1:SEZ6L2:ASPHD1:BAX:KANSL1L:ATIC:SNX2:WHSC1L1:SNX16	http://www.gsea-msigdb.org/gsea/msigdb/cards/USF_Q6
TF_targets	GGGNNTTTCC_NFKB_Q6_01	135	10	0.00938797	0.0161396	ARID1A:UPF2:PPP2R5E:NTRK3:STX4:CYLD:ETV1:TFEC:UBE2H:TNFSF15	http://www.gsea-msigdb.org/gsea/msigdb/cards/GGGNNTTTCC_NFKB_Q6_01
TF_targets	NFAT_Q6	244	15	0.00941106	0.0161396	COL16A1:ZBTB18:PCBP2:EXD2:HSD3B7:IKZF2:PAX3:CCDC140:EXOSC9:POU4F2:NR3C2:COMMD10:SNCAIP:SNX2:FOXP2	http://www.gsea-msigdb.org/gsea/msigdb/cards/NFAT_Q6
TF_targets	ZID_01	267	16	0.00943152	0.0161396	LIN28A:ADSS:DACH1:KCNK10:TAOK2:GDPD3:STX1B:ZNF668:ZNF668:ZNF646:PRSS36:TRIML2:ISL1:COMMD10:HTR1B:DFNB31:PAPPA	http://www.gsea-msigdb.org/gsea/msigdb/cards/ZID_01
TF_targets	NFAT_Q4_01	267	16	0.00943152	0.0161396	TRIM63:FGF14:EXD2:PPP4R4:ZNF768:PAX3:CCDC140:BHLHE40:NR3C2:ARRDC3:HMGN3:ETV1:FOXP2:ZNF800:AKR1B1:NR4A3	http://www.gsea-msigdb.org/gsea/msigdb/cards/NFAT_Q4_01
TF_targets	RTTTNNNYTGGM_UNKNOWN	156	11	0.00944564	0.0161396	GORAB:INPP5A:AQP5:SLC11A2:ZIC2:PPP2R5E:ZNF423:DMXL1:ETV1:FOXP2:NTRK2	http://www.gsea-msigdb.org/gsea/msigdb/cards/RTTTNNNYTGGM_UNKNOWN
TF_targets	GCCATNTTG_YY1_Q6	435	23	0.00950638	0.016198	UBXN11:PIGV:SCYL3:PRRC2C:ATF1:HIF1A:SYNE2:SRSF5:SPNS1:ZNF747:ZNF747:ZNF764:ZNF668:ZNF668:ZNF646:FUS:JMJD6:SRSF2:SLC6A1:RPN1:ETV1:SNX13:WASL:ZC3HC1:PROSC	http://www.gsea-msigdb.org/gsea/msigdb/cards/GCCATNTTG_YY1_Q6
TF_targets	HEB_Q6	268	16	0.00975204	0.0165703	ZNF593:HMGN2:YTHDF2:COL16A1:XCL2:GATA3:ADAMTS8:DAAM1:TBX6:TBC1D10B:FBRS:ZNF668:ZNF668:ZNF646:GRIN2D:GPR1:IMPG1	http://www.gsea-msigdb.org/gsea/msigdb/cards/HEB_Q6
TF_targets	NRSF_01	96	8	0.00987959	0.0167404	KRT86:CHGA:FAM57B:ATP2B2:POU4F2:RXFP3:STMN2:BRINP1	http://www.gsea-msigdb.org/gsea/msigdb/cards/NRSF_01
TF_targets	E4F1_Q6	292	17	0.00997623	0.0168573	GPR3:DNM3:C1orf21:ATF1:FGF14:ARG2:GTF2A1:SEZ6L2:ASPHD1:KAT8:FAM117B:SCG2:ID1:TNFAIP8:TSPAN13:LETM2:NR4A3	http://www.gsea-msigdb.org/gsea/msigdb/cards/E4F1_Q6
TF_targets	IK2_01	269	16	0.0100811	0.0169875	TBX19:KRT3:KLF12:ACTN1:CACNG3:FBRS:BCKDK:BCL2:TEAD2:NRP2:HDAC4:C3orf27:SNCAIP:ETV1:CALU:TNFSF15	http://www.gsea-msigdb.org/gsea/msigdb/cards/IK2_01
TF_targets	FOXD3_01	202	13	0.0105208	0.0176796	GPR3:KLF12:PRIMA1:IKZF2:HHIP:SMAD1:SLC10A7:MEF2C:NR2F1:SNCAIP:CSNK1G3:TWIST1:TFEC	http://www.gsea-msigdb.org/gsea/msigdb/cards/FOXD3_01
TF_targets	LYF1_01	272	16	0.0111214	0.0186375	TRIM63:PCBP2:SYNE2:TMEM229B:MYLPF:FBRS:FBXL19:PAPD5:TEAD2:WDR12:CARF:IKZF2:SPRY1:NR3C2:ITGA2:MEF2C	http://www.gsea-msigdb.org/gsea/msigdb/cards/LYF1_01
TF_targets	E2F1_Q3_01	249	15	0.0111904	0.0187017	STMN1:HMGN2:YTHDF2:AHCTF1:NKX6-2:KCNH5:GTF2A1:MAZ:DCTPP1:CYTH2:ABI2:ADAM23:EDEM1:ISL1:NR4A3	http://www.gsea-msigdb.org/gsea/msigdb/cards/E2F1_Q3_01
TF_targets	SRY_01	227	14	0.0115447	0.0192407	STMN1:HMGN2:FAM76A:SESN2:C1orf112:METTL18:PRRX1:NMNAT2:TSEN15:C1orf21:ZBTB18:DPYSL4:OPCML:GLB1L3	http://www.gsea-msigdb.org/gsea/msigdb/cards/SRY_01
TF_targets	ZIC2_01	250	15	0.011576	0.0192407	SESN2:DAAM1:PPP2R5E:ZFP36L1:SMOC1:RBBP6:PAGR1:PAGR1:FAM57B:FBRS:GRIN2D:OGG1:IL17RC:FANCD2:TMEM196:ASB15	http://www.gsea-msigdb.org/gsea/msigdb/cards/ZIC2_01
TF_targets	HNF4_01	274	16	0.0118607	0.0196071	PAFAH2:AIM1L:PRG4:ZBTB18:SMOC1:PRR14:MREG:NGEF:HDAC4:FABP2:CDH6:ITGA1:PELO:FAM170A:GPR124:MRPS28	http://www.gsea-msigdb.org/gsea/msigdb/cards/HNF4_01
TF_targets	AP1_Q2_01	274	16	0.0118607	0.0196071	NR0B2:FAM46B:SLC9A1:SYTL1:GPR3:WASF2:TINAGL1:HMCN1:AQP5:KRT8:KLF12:KCNK10:XPO6:MYOZ2:TRIML1:BRINP1	http://www.gsea-msigdb.org/gsea/msigdb/cards/AP1_Q2_01
TF_targets	CREBP1_01	183	12	0.0118953	0.0196111	FAM76A:AMY2A:CELF2:TENC1:FGF14:RGS6:TBX6:AKTIP:SUMO1:IKZF2:MREG:ARRDC3	http://www.gsea-msigdb.org/gsea/msigdb/cards/CREBP1_01
TF_targets	YY1_02	251	15	0.0119719	0.0196842	UBXN11:PIGV:PRRC2C:EFCAB2:ERH:SLC39A9:GTF2A1:NTRK3:ZNF689:INO80D:BCL2L1:ANAPC10:ABCE1:SNX13:WASL	http://www.gsea-msigdb.org/gsea/msigdb/cards/YY1_02
TF_targets	ETF_Q6	120	9	0.0123796	0.0202998	HMGN2:ARID1A:TMEM222:FAM76A:YTHDF2:SCYL3:C1orf21:RNF2:ZNF496	http://www.gsea-msigdb.org/gsea/msigdb/cards/ETF_Q6
TF_targets	RYTAAWNNNTGAY_UNKNOWN	63	6	0.0131351	0.0214809	COL16A1:NALCN:SMARCAL1:FOXP2:KLF14:STMN2	http://www.gsea-msigdb.org/gsea/msigdb/cards/RYTAAWNNNTGAY_UNKNOWN
TF_targets	T3R_Q6	254	15	0.0132234	0.0215675	POGK:TENC1:SMOC1:SLC8A3:SPATA7:SALL1:NTF4:PAX3:CCDC140:CCL20:ACKR3:ENPP5:ANKMY2:BZW2:WNT2	http://www.gsea-msigdb.org/gsea/msigdb/cards/T3R_Q6
TF_targets	E47_01	255	15	0.0136624	0.0222241	DAAM1:TSHR:MAZ:CORO1A:HSD3B7:CYLD:DGKD:ID1:ISL1:ITGA1:PELO:ARL4A:GPR37:PODXL:NR4A3	http://www.gsea-msigdb.org/gsea/msigdb/cards/E47_01
TF_targets	LEF1_Q2	232	14	0.013749	0.0223055	AIM1L:LIN28A:ARID1A:SYTL1:COL11A1:PRRX1:EDEM3:TRMT1L:SWT1:HMCN1:PDC:PLA2G4A:ZBTB18:TCERG1L	http://www.gsea-msigdb.org/gsea/msigdb/cards/LEF1_Q2
TF_targets	EVI1_01	17	3	0.0145128	0.0234573	SIX1:IKZF2:ISL1	http://www.gsea-msigdb.org/gsea/msigdb/cards/EVI1_01
TF_targets	NGFIC_01	257	15	0.0145743	0.0234573	HMGN2:FASLG:ADSS:UCHL3:ACTN1:NTRK3:RBBP6:PRRT2:FUS:CA11:AGAP1:BHLHE40:ZNF827:MEF2C:HDAC9	http://www.gsea-msigdb.org/gsea/msigdb/cards/NGFIC_01
TF_targets	MYOD_Q6_01	257	15	0.0145743	0.0234573	STMN1:HMGN2:WDTC1:SELL:KRT8:FBRS:CYLD:IKZF2:SCG2:DGKD:ARL8B:ARRDC3:RCAN2:ARL4A:GPR37	http://www.gsea-msigdb.org/gsea/msigdb/cards/MYOD_Q6_01
TF_targets	MYCMAX_01	258	15	0.0150475	0.0241552	STMN1:LIN28A:NUDC:POGK:IVNS1ABP:FGF14:MTHFD1:ZNF771:DCTPP1:BCL7C:KANSL1L:HHIP:SNCAIP:ETV1:MEOX2	http://www.gsea-msigdb.org/gsea/msigdb/cards/MYCMAX_01
TF_targets	RNTCANNRNNYNATTW_UNKNOWN	65	6	0.0151664	0.0242821	MAP2:IKZF2:ZNF827:FOXP2:WNT2:HEY1	http://www.gsea-msigdb.org/gsea/msigdb/cards/RNTCANNRNNYNATTW_UNKNOWN
TF_targets	EGR3_01	84	7	0.0153319	0.0243553	HMGN2:RBBP6:ATXN2L:FUS:HDAC9:ITGB8:RALYL	http://www.gsea-msigdb.org/gsea/msigdb/cards/EGR3_01
TF_targets	RYAAAKNNNNNNTTGW_UNKNOWN	84	7	0.0153319	0.0243553	TIMP4:ARRDC3:ANKMY2:BZW2:TWIST1:FOXP2:WNT2	http://www.gsea-msigdb.org/gsea/msigdb/cards/RYAAAKNNNNNNTTGW_UNKNOWN
TF_targets	WCTCNATGGY_UNKNOWN	84	7	0.0153319	0.0243553	C1orf112:METTL18:TFB2M:CNST:SIX6:HSD3B7:ID1	http://www.gsea-msigdb.org/gsea/msigdb/cards/WCTCNATGGY_UNKNOWN
TF_targets	CEBP_Q3	259	15	0.0155326	0.0245463	HMGN2:NR0B2:PRG4:PLA2G4A:SYNE2:GYS1:RUVBL2:SIRPA:HHIP:EDNRA:SNCAIP:CEP120:HMGN3:FOXP2:C9orf91	http://www.gsea-msigdb.org/gsea/msigdb/cards/CEBP_Q3
TF_targets	AP4_Q6_01	259	15	0.0155326	0.0245463	ZNF593:HMGN2:YTHDF2:BARX2:CCDC177:CCDC177:HSD3B7:ZNF668:ZNF668:ZNF646:GRIN2D:IKZF2:NDNF:CDH6:ISL1:ETV1:BRINP1	http://www.gsea-msigdb.org/gsea/msigdb/cards/AP4_Q6_01
TF_targets	AACWWCAANK_UNKNOWN	146	10	0.0156436	0.0246579	DACH1:FGF14:SIX4:RAD51B:BCKDK:GRWD1:CA11:SH3BGRL2:ETV1:FOXP2	http://www.gsea-msigdb.org/gsea/msigdb/cards/AACWWCAANK_UNKNOWN
TF_targets	RP58_01	214	13	0.0163399	0.0256359	COL16A1:PRG4:ZBTB18:LARP4:MOAP1:GRIN2D:ARL4C:CDH6:TNFAIP8:FOXP2:WNT2:NTRK2:DAPK1	http://www.gsea-msigdb.org/gsea/msigdb/cards/RP58_01
TF_targets	GATA2_01	105	8	0.0163481	0.0256359	GATA3:ACTN1:SLC8A3:SALL1:SRSF2:MFF:TMEM196:UBE2H	http://www.gsea-msigdb.org/gsea/msigdb/cards/GATA2_01
TF_targets	ALPHACP1_01	261	15	0.0165387	0.0258681	UBXN11:WASF2:SESN2:NKX6-2:GLB1L2:SIX1:RAD51B:MAZ:SNX20:IRS1:LRP2BP:CDH6:ISL1:LETM2:TLE1	http://www.gsea-msigdb.org/gsea/msigdb/cards/ALPHACP1_01
TF_targets	DR3_Q4	148	10	0.0170518	0.0264128	LIN28A:FGR:CCDC177:CCDC177:RBBP6:PAGR1:PAGR1:ZNF768:FBRS:SALL1:IKZF2:CPA2	http://www.gsea-msigdb.org/gsea/msigdb/cards/DR3_Q4
TF_targets	PEA3_Q6	262	15	0.0170601	0.0264128	PAFAH2:PDIK1L:LIN28A:GPN2:C1orf172:SYTL1:WASF2:NKAIN1:XCL2:XCL1:SELP:SELL:FAM129A:GATA3:BIN2	http://www.gsea-msigdb.org/gsea/msigdb/cards/PEA3_Q6
TF_targets	STAT1_02	262	15	0.0170601	0.0264128	LIN28A:SLC9A1:PIGC:GATA3:CSRNP2:RDH11:NTRK3:FBRS:SRSF2:HSD17B4:HDAC9:PPP2CB:WHSC1L1:HNRNPK:RMI1	http://www.gsea-msigdb.org/gsea/msigdb/cards/STAT1_02
TF_targets	STAT_Q6	262	15	0.0170601	0.0264128	SERINC2:TENC1:TMTC4:RTN1:SIX1:SIX4:NTRK3:MYLPF:HSD3B7:FN1:CCL20:TNIP3:SEMA6A:UBE2H:NR4A3	http://www.gsea-msigdb.org/gsea/msigdb/cards/STAT_Q6
TF_targets	YTAATTAA_LHX3_01	193	12	0.0174399	0.0269325	TBX19:PRRX1:ZNF423:CYLD:PECR:TMEM169:PAX3:TRPM8:HHIP:NPR3:SH3BGRL2:KLF14	http://www.gsea-msigdb.org/gsea/msigdb/cards/YTAATTAA_LHX3_01
TF_targets	AP1_Q2	265	15	0.0187002	0.0287431	SFN:SYTL1:LAPTM5:UCHL3:SIX4:KCNK10:MAPK3:TBC1D10B:ZNF771:MAP2:ID1:PROSC:UBQLN1:NTRK2:PAPPA	http://www.gsea-msigdb.org/gsea/msigdb/cards/AP1_Q2
TF_targets	YKACATTT_UNKNOWN	289	16	0.0187066	0.0287431	STK32C:KLF12:SYT16:SYNE2:RDH11:RGS6:SEL1L:RBBP6:CYLD:PTH2R:IRS1:GBX2:PDZD2:ZFR:MEF2C:HSD17B4	http://www.gsea-msigdb.org/gsea/msigdb/cards/YKACATTT_UNKNOWN
TF_targets	GABP_B	266	15	0.0192727	0.0295386	UPF2:PCBP2:GTSF1:CLMN:SEC11A:SEZ6L2:ASPHD1:TBX6:CD2BP2:BCAT2:CARF:UBE2F:MTMR14:LSM1:BAG4	http://www.gsea-msigdb.org/gsea/msigdb/cards/GABP_B
TF_targets	EVI1_05	174	11	0.0199332	0.0304743	RTN1:SIX1:SRSF2:IKZF2:MGLL:FABP2:POU4F2:ISL1:SH3BGRL2:FOXP2:KLF14	http://www.gsea-msigdb.org/gsea/msigdb/cards/EVI1_05
TF_targets	HNF3B_01	222	13	0.0213999	0.0326348	NMNAT2:KLF12:DAAM1:GTF2A1:ISG20:NKD1:IKZF2:ID1:IL21:ZNF827:F11:FOXP2:WHSC1L1	http://www.gsea-msigdb.org/gsea/msigdb/cards/HNF3B_01
TF_targets	SREBP1_01	176	11	0.0214845	0.0326821	STMN1:DIP2B:DAZAP2:EIF4B:KLF12:ZFYVE26:BAX:MCM2:SNX2:WHSC1L1:SNX16	http://www.gsea-msigdb.org/gsea/msigdb/cards/SREBP1_01
TF_targets	PAX3_B	90	7	0.0216183	0.0328039	BHLHE40:TNFAIP8:ANKMY2:BZW2:KLF14:PROSC:NR4A3	http://www.gsea-msigdb.org/gsea/msigdb/cards/PAX3_B
TF_targets	YTTCCNNNGGAMR_UNKNOWN	52	5	0.0219854	0.0332781	EXD2:HSD3B7:SPP2:C3orf27:SNCAIP	http://www.gsea-msigdb.org/gsea/msigdb/cards/YTTCCNNNGGAMR_UNKNOWN
TF_targets	MSX1_01	177	11	0.0222925	0.0334071	HMGN2:HSD3B7:SALL1:COL6A3:SMAD1:POU4F2:PDZD2:NR2F1:SH3BGRL2:FOXP2:CEP41	http://www.gsea-msigdb.org/gsea/msigdb/cards/MSX1_01
TF_targets	AP1_Q4	271	15	0.0223376	0.0334071	SFN:SYTL1:GPR3:LAPTM5:BNIP3:CELA1:UCHL3:ISG20:ABHD2:MAPK3:TBC1D10B:ZNF771:MAP2:UBQLN1:PAPPA	http://www.gsea-msigdb.org/gsea/msigdb/cards/AP1_Q4
TF_targets	AP1_01	271	15	0.0223376	0.0334071	FAM46B:WASF2:TINAGL1:BNIP3:AQP5:KRT8:KCNK10:ALDOA:ZNF771:FBRS:HSD3B7:ITGAX:EMP3:MAP2:MYOZ2	http://www.gsea-msigdb.org/gsea/msigdb/cards/AP1_01
TF_targets	EGR1_01	271	15	0.0223376	0.0334071	HMGN2:ADSS:SCN8A:UCHL3:KCNH5:RBBP6:ATXN2L:PRRT2:SEZ6L2:FUS:MGLL:ZNF827:MEF2C:ITGB8:FOXP2	http://www.gsea-msigdb.org/gsea/msigdb/cards/EGR1_01
TF_targets	EGR2_01	200	12	0.0223445	0.0334071	HMGN2:FASLG:RBBP6:ATXN2L:DOC2A:FBXL19:FUS:CA11:SMAD1:HDAC9:ITGB8:RALYL	http://www.gsea-msigdb.org/gsea/msigdb/cards/EGR2_01
TF_targets	YTAAYNGCT_UNKNOWN	155	10	0.0227218	0.0338882	ZBTB18:GATA3:KRT86:PCBP2:ZFP36L1:DIO2:ZNF423:DBP:EMC3:KLF14	http://www.gsea-msigdb.org/gsea/msigdb/cards/YTAAYNGCT_UNKNOWN
TF_targets	HNF4_Q6	272	15	0.0229922	0.034208	ZIC2:RNF40:SLC5A2:SULT2B1:FUT2:ABCA12:TM4SF20:EDEM1:SPRY1:ITGA1:PELO:ETV1:AGR3:FOXP2:TLE1	http://www.gsea-msigdb.org/gsea/msigdb/cards/HNF4_Q6
TF_targets	HEN1_02	201	12	0.0231206	0.0343152	ZBTB18:DAAM1:HS3ST4:HSD3B7:GRIN2D:SULT2B1:NDUFA4:ARL4A:NRG1:NRG1-IT2:STMN2:GABBR2:NR4A3	http://www.gsea-msigdb.org/gsea/msigdb/cards/HEN1_02
TF_targets	FOXO1_02	249	14	0.023729	0.0351327	TRIM63:ZBTB18:KRT85:KLF12:PAGR1:PAGR1:SLC10A7:NR2F1:SNCAIP:CSNK1G3:ETV1:TSPAN13:ITGB8:FOXP2:NRG1:NRG1-IT2	http://www.gsea-msigdb.org/gsea/msigdb/cards/FOXO1_02
TF_targets	MYCMAX_02	274	15	0.0243446	0.0359569	LIN28A:POGK:NMNAT2:IVNS1ABP:ADSS:EIF4B:FGF14:PPM1A:PRKCH:HIF1A:MTHFD1:GPR65:DBP:ARRDC3:ETV1	http://www.gsea-msigdb.org/gsea/msigdb/cards/MYCMAX_02
TF_targets	CHX10_01	227	13	0.0251065	0.0369926	PRRX1:PDC:AL450307.1:SYNE2:ZFP36L1:ZNF423:C3orf27:NDNF:CDH6:NPR3:NR2F1:ETV1:FOXP2	http://www.gsea-msigdb.org/gsea/msigdb/cards/CHX10_01
TF_targets	LXR_DR4_Q3	93	7	0.0253495	0.0372607	LIN28A:COL16A1:IKZF2:HDAC4:PODXL2:MEF2C:FOXP2	http://www.gsea-msigdb.org/gsea/msigdb/cards/LXR_DR4_Q3
TF_targets	YTCCCRNNAGGY_UNKNOWN	73	6	0.0254587	0.0373313	SLC9A1:RDH12:TBX6:GRWD1:IL17RC:WHSC1L1	http://www.gsea-msigdb.org/gsea/msigdb/cards/YTCCCRNNAGGY_UNKNOWN
TF_targets	AR_01	159	10	0.0265163	0.03861	TRIM63:STX12:PRG4:LARP4:SIX1:IKZF2:C3orf27:TMEM161B:ZNF800:BRINP1	http://www.gsea-msigdb.org/gsea/msigdb/cards/AR_01
TF_targets	ACCTGTTG_UNKNOWN	159	10	0.0265163	0.03861	HCRTR1:PRRX1:DOC2A:COX6A2:UNC80:SEC24D:NR3C2:GRAMD3:ARL4A:NRF1	http://www.gsea-msigdb.org/gsea/msigdb/cards/ACCTGTTG_UNKNOWN
TF_targets	TGACCTTG_SF1_Q6	253	14	0.0267105	0.03861	AMY2A:KIN:ATP5C1:CHGA:ALDOA:TBX6:ZNF768:EMC3:FANCD2:TMEM161B:MEF2C:RCAN2:LCA5:ASTN2	http://www.gsea-msigdb.org/gsea/msigdb/cards/TGACCTTG_SF1_Q6
TF_targets	HMGIY_Q6	253	14	0.0267105	0.03861	STMN1:CNKSR1:TNFSF4:C1orf21:FAM129A:STK32C:KRT72:GPR65:CATSPERB:NTRK3:FASTKD2:IKZF2:ARL4C:MGLL	http://www.gsea-msigdb.org/gsea/msigdb/cards/HMGIY_Q6
TF_targets	AREB6_04	253	14	0.0267105	0.03861	VAMP4:NMNAT2:ITIH2:KRT83:KLF12:ITGBL1:SYT16:MAPK3:SRSF2:SOSTDC1:FOXP2:WNT2:PURG:WRN	http://www.gsea-msigdb.org/gsea/msigdb/cards/AREB6_04
TF_targets	COUP_DR1_Q6	253	14	0.0267105	0.03861	SLC11A2:KCNK10:RBBP6:YPEL3:ZNF768:SALL1:MREG:ID1:NR2F1:FAM170A:GPR124:STMN2:MRPS28:NR4A3	http://www.gsea-msigdb.org/gsea/msigdb/cards/COUP_DR1_Q6
TF_targets	EVI1_02	137	9	0.0268823	0.0387664	PRG4:SIX1:STON2:NKD1:IKZF2:TTC29:ISL1:KLF14:RAB11FIP1	http://www.gsea-msigdb.org/gsea/msigdb/cards/EVI1_02
TF_targets	USF_02	278	15	0.0272266	0.0391704	LIN28A:NUDC:POGK:EIF4B:FGF14:PPM1A:MTHFD1:ZFYVE26:GTF2A1:GPR65:SPNS1:STX4:BAX:ETV1:RALYL	http://www.gsea-msigdb.org/gsea/msigdb/cards/USF_02
TF_targets	TFIIA_Q6	255	14	0.0283009	0.0406202	PDIK1L:COL16A1:KRT72:ZIC2:FGF14:SIX1:HAPLN3:CDIPT:EDEM1:ITGA1:PELO:NR2F1:SNCAIP:FOXP2	http://www.gsea-msigdb.org/gsea/msigdb/cards/TFIIA_Q6
TF_targets	RYCACNNRNNRNCAG_UNKNOWN	75	6	0.0286143	0.0409735	KRT73:IL17RE:CHST13:PDZD2:MEF2C:KLHDC10	http://www.gsea-msigdb.org/gsea/msigdb/cards/RYCACNNRNNRNCAG_UNKNOWN
TF_targets	AREB6_02	256	14	0.0291217	0.0415053	TBX19:EDEM3:RTN1:KCNH5:COX6A2:NRP2:ERBB4:IKZF2:PAX3:CCDC140:BCL2L1:SOSTDC1:BZW2:NRF1	http://www.gsea-msigdb.org/gsea/msigdb/cards/AREB6_02
TF_targets	TATA_01	256	14	0.0291217	0.0415053	NR0B2:BNIP3:SCN8A:KRT2:KRT1:KRT77:DIO2:GTF2A1:CARF:MYOZ2:SOSTDC1:ANKMY2:BZW2:TSPAN13	http://www.gsea-msigdb.org/gsea/msigdb/cards/TATA_01
TF_targets	TCF11_01	257	14	0.0299599	0.0426003	PRG4:KRT2:PPM1A:SEL1L:NTRK3:ITGAM:MAP2:TMEM155:PDZD2:ZFR:NR2F1:FOXP2:NRG1:NRG1-IT2:NR4A3	http://www.gsea-msigdb.org/gsea/msigdb/cards/TCF11_01
TF_targets	TATA_C	282	15	0.0303541	0.0430605	HMGN2:LAPTM5:AMY2A:BNIP3:RTN1:PPP2R5E:DIO2:OTUB2:AQP8:HS3ST4:GTF3C1:UBE2F:ARRDC3:LOX:TWIST1	http://www.gsea-msigdb.org/gsea/msigdb/cards/TATA_C
TF_targets	ARNT_02	258	14	0.0308155	0.0436136	STMN1:FABP3:PRRC2C:DIP2B:EIF4B:HIF1A:ZFYVE26:SPNS1:FBXL19:BAX:SNX2:WHSC1L1:SNX16:RALYL	http://www.gsea-msigdb.org/gsea/msigdb/cards/ARNT_02
TF_targets	GGATTA_PITX2_Q2	595	27	0.0319848	0.0451637	LIN28A:PRRX1:ZBTB18:KRT76:KRT3:SIX1:KCNH5:ZFP36L1:SLC5A2:BCL2:CABP5:MPP4:MAP2:IKZF2:SPAG16:ACKR3:NR3C2:TRIML1:ISL1:SEMA6A:SNCAIP:MEOX2:ANKMY2:BZW2:SLC13A1:NTRK2:TDRD7	http://www.gsea-msigdb.org/gsea/msigdb/cards/GGATTA_PITX2_Q2
TF_targets	CREBP1_Q2	260	14	0.03258	0.0458979	GPR3:PPM1A:GTF2A1:LCMT1:SEZ6L2:ASPHD1:NAPA:SPHK2:SCG2:ID1:HHIP:SMAD1:LETM2:NR4A3	http://www.gsea-msigdb.org/gsea/msigdb/cards/CREBP1_Q2
TF_targets	E2F_Q4_01	237	13	0.033906	0.0476559	STMN1:HMGN2:PPP1R8:GATA3:MAZ:DCTPP1:SALL1:SRSF2:NRP2:MCM2:ZNF827:NR3C2:WHSC1L1	http://www.gsea-msigdb.org/gsea/msigdb/cards/E2F_Q4_01
TF_targets	STAT5A_04	213	12	0.0340417	0.0477366	KRT73:FGF14:ACTN1:IKZF2:SCG2:ARL4C:ARRDC3:SOSTDC1:TFEC:NRF1:LETM2:PAG1	http://www.gsea-msigdb.org/gsea/msigdb/cards/STAT5A_04
TF_targets	ATF4_Q2	262	14	0.0344167	0.0478227	SNRNP40:PRRC2C:ATF1:FGF14:ARG2:GTF2A1:ALDOA:ZNF423:PAX3:ID1:SMAD1:AHR:UBE2H:NR4A3	http://www.gsea-msigdb.org/gsea/msigdb/cards/ATF4_Q2
TF_targets	DBP_Q6	262	14	0.0344167	0.0478227	SERINC2:COLGALT2:ZIC5:SERPINA1:ACAN:GBX2:TIMP4:MYOZ2:PDZD2:SEMA6A:FOXP2:SLC13A1:UBE2H:NR4A3	http://www.gsea-msigdb.org/gsea/msigdb/cards/DBP_Q6
TF_targets	NFY_Q6	262	14	0.0344167	0.0478227	UBXN11:WASF2:SESN2:NKX6-2:TFCP2:SIX1:SIX4:SEL1L:MAZ:RNF40:COX6A2:CYLD:TMEM184C:ARRDC3	http://www.gsea-msigdb.org/gsea/msigdb/cards/NFY_Q6
TF_targets	SP1_Q4_01	262	14	0.0344167	0.0478227	STMN1:PDIK1L:GPR3:UPF2:RAB2B:ZNF768:BCL7C:FUS:NTF4:TEAD2:KANSL1L:SNX2:WNT2:DFNB31	http://www.gsea-msigdb.org/gsea/msigdb/cards/SP1_Q4_01
TF_targets	CDX2_Q5	263	14	0.0353625	0.0490253	DAAM1:HSD3B7:CPS1:IKZF2:SMAD1:POU4F2:FAM172A:LOX:ARL4A:AGR3:TWIST1:SLC13A1:RALYL:PAPPA	http://www.gsea-msigdb.org/gsea/msigdb/cards/CDX2_Q5
Reactome	REACTOME_FORMATION_OF_THE_CORNIFIED_ENVELOPE	128	28	2.71182e-16	4.06502e-13	ST14:KRT7:KRT86:KRT81:KRT83:KRT85:KRT84:KRT82:KRT75:KRT6B:KRT6C:KRT6A:KRT5:KRT71:KRT74:KRT72:KRT73:KRT2:KRT1:KRT77:KRT76:KRT3:KRT4:KRT79:KRT78:KRT8:KRT18:PRSS8	http://www.gsea-msigdb.org/gsea/msigdb/cards/REACTOME_FORMATION_OF_THE_CORNIFIED_ENVELOPE
Reactome	REACTOME_HEMOSTASIS	673	55	8.5715e-11	6.42434e-08	PAFAH2:FGR:F5:SELP:SELL:SELE:KIFAP3:PLA2G4A:KIF26B:SCCPDH:PRKCQ:GATA3:JAM3:DOCK9:PRKCH:PPP2R5E:VTI1B:RAD51B:ACTN1:SLC8A3:ITPK1:SERPINA1:ATP2A1:LAT:SPN:KIF22:ALDOA:MAPK3:ITGAL:STX4:ITGAM:ITGAX:SLC8A2:EHD2:FN1:DOCK10:INPP5D:DGKD:SPP2:SIRPA:KIF3B:ATP2B2:MGLL:GATA2:PDE5A:ANXA5:TRPC3:GYPB:F11:ITGA1:ITGA2:DGKB:CALU:PPP2CB:KIF27	http://www.gsea-msigdb.org/gsea/msigdb/cards/REACTOME_HEMOSTASIS
Reactome	REACTOME_KERATINIZATION	216	28	1.82068e-10	9.09735e-08	ST14:KRT7:KRT86:KRT81:KRT83:KRT85:KRT84:KRT82:KRT75:KRT6B:KRT6C:KRT6A:KRT5:KRT71:KRT74:KRT72:KRT73:KRT2:KRT1:KRT77:KRT76:KRT3:KRT4:KRT79:KRT78:KRT8:KRT18:PRSS8	http://www.gsea-msigdb.org/gsea/msigdb/cards/REACTOME_KERATINIZATION
Reactome	REACTOME_DEVELOPMENTAL_BIOLOGY	1100	70	1.27993e-08	4.79655e-06	LIN28A:RPS6KA1:MED18:DNM3:PRKCQ:UPF2:DPYSL4:ST14:SCN8A:ACVR1B:KRT7:KRT86:KRT81:KRT83:KRT85:KRT84:KRT82:KRT75:KRT6B:KRT6C:KRT6A:KRT5:KRT71:KRT74:KRT72:KRT73:KRT2:KRT1:KRT77:KRT76:KRT3:KRT4:KRT79:KRT78:KRT8:KRT18:AKAP5:MED6:CACNG3:PAGR1:PAGR1:MAPK3:STX1B:PRSS8:SALL1:CHD9:RPL18:RPL13A:RPS11:NRP2:ADAM23:RPL37A:COL4A4:COL4A3:NGEF:COL6A3:SRGAP3:ARPC4:PLXNA1:GATA2:TRPC3:FGF2:ISL1:ITGA1:ITGA2:MEF2C:SEMA6A:WASL:PAX4:PLXNA4:ASH2L	http://www.gsea-msigdb.org/gsea/msigdb/cards/REACTOME_DEVELOPMENTAL_BIOLOGY
Reactome	REACTOME_POST_TRANSLATIONAL_PROTEIN_MODIFICATION	1427	80	2.59161e-07	6.12257e-05	CD52:DHDDS:PIGV:WDTC1:PTP4A2:F5:PIGC:EDEM3:RNF2:TPR:ITIH2:KIN:GATA3:SPRN:ADAMTS8:NTM:OPCML:GALNT6:COMMD6:UCHL3:LMO7:RAB2B:HIF1A:PIGH:DCAF5:GALNT16:SEL1L:OTUB2:SERPINA10:SERPINA1:ADAMTSL3:KLHL25:AGBL1:DCTN5:NSMCE1:INO80E:RNF40:FBXL19:NOD2:CYLD:NAPA:KDELR1:LHB:SUMO1:NOP58:INO80D:BARD1:FN1:SCG2:CUL3:SPP2:ASB18:COPS8:UBE2F:HDAC4:EDEM1:RAD18:TADA3:TTLL3:VHL:SEC13:RUVBL1:RPN1:SEC24D:TNIP3:CCNA2:SMAD1:NR3C2:ADAMTS12:COMMD10:THSD7A:ASB15:CALU:UBE2H:COPG2:WRN:HNRNPK:AGTPBP1:GOLM1:TNC	http://www.gsea-msigdb.org/gsea/msigdb/cards/REACTOME_POST_TRANSLATIONAL_PROTEIN_MODIFICATION
Reactome	REACTOME_GENE_EXPRESSION_TRANSCRIPTION	1478	82	2.79792e-07	6.12257e-05	TRIM63:ARID1A:SFN:NR0B2:SESN2:FASLG:RNF2:TPR:COX20:TFB2M:ZNF669:ZNF124:ZNF496:PRKCQ:TAF3:GATA3:ITGBL1:PPM1A:MNAT1:SNAPC1:SRSF5:COX16:MED6:GTF2A1:PAPOLA:GTF3C1:TMEM219:MAPK3:ZNF771:ITGAL:ZNF747:ZNF747:ZNF764:ZNF688:ZNF785:ZNF689:SETD1A:ZNF668:ZNF668:ZNF720:ZNF267:BRD7:RBL2:SRSF2:ZNF114:BAX:CGB:CGB5:TEAD2:SUMO1:CTLA4:BARD1:HDAC4:TPX2:BRPF1:FANCD2:SEC13:GATA2:CCNA2:TRPC3:SMAD1:POU4F2:NR3C2:DROSHA:CCNH:MEF2C:POLR3G:NR2F1:PHAX:TDRD6:NDUFA4:HDAC9:TWIST1:PLXNA4:GTF2E2:PPP2CB:WRN:ZNF703:BRF2:ASH2L:HEY1:ZNF704:RMI1:NR4A3	http://www.gsea-msigdb.org/gsea/msigdb/cards/REACTOME_GENE_EXPRESSION_TRANSCRIPTION
Reactome	REACTOME_INTEGRIN_CELL_SURFACE_INTERACTIONS	84	14	2.8591e-07	6.12257e-05	COL16A1:JAM3:ITGAL:ITGAM:ITGAX:ITGAD:FN1:COL4A4:COL4A3:COL6A3:ITGA1:ITGA2:ITGB8:TNC	http://www.gsea-msigdb.org/gsea/msigdb/cards/REACTOME_INTEGRIN_CELL_SURFACE_INTERACTIONS
Reactome	REACTOME_GENERIC_TRANSCRIPTION_PATHWAY	1211	67	3.85206e-06	0.00072178	TRIM63:ARID1A:SFN:NR0B2:SESN2:FASLG:RNF2:COX20:ZNF669:ZNF124:ZNF496:PRKCQ:TAF3:GATA3:ITGBL1:PPM1A:MNAT1:COX16:MED6:TMEM219:MAPK3:ZNF771:ITGAL:ZNF747:ZNF747:ZNF764:ZNF688:ZNF785:ZNF689:SETD1A:ZNF668:ZNF668:ZNF720:ZNF267:BRD7:RBL2:ZNF114:BAX:CGB:CGB5:TEAD2:SUMO1:CTLA4:BARD1:HDAC4:TPX2:BRPF1:FANCD2:GATA2:CCNA2:TRPC3:SMAD1:POU4F2:NR3C2:CCNH:MEF2C:NR2F1:NDUFA4:HDAC9:TWIST1:PLXNA4:PPP2CB:WRN:ZNF703:ASH2L:HEY1:ZNF704:RMI1:NR4A3	http://www.gsea-msigdb.org/gsea/msigdb/cards/REACTOME_GENERIC_TRANSCRIPTION_PATHWAY
Reactome	REACTOME_CYTOKINE_SIGNALING_IN_IMMUNE_SYSTEM	854	50	1.51919e-05	0.00230423	CNKSR1:RPS6KA1:IFI6:PTAFR:FASLG:TNFSF4:TPR:PTGS2:GATA3:ATF1:HIF1A:PPP2R5E:IFI27:ISG20:IL4R:IL21R:LAT:MAPK3:BOLA2B:CTF1:STX4:ITGAM:ITGAX:NOD2:BCL2:GRIN2D:FLT3LG:SUMO1:ERBB4:FN1:CUL3:IRS1:CCL20:INPP5D:BCL2L1:HCK:IL17RE:IL17RC:IRAK2:SEC13:IL21:FGF2:ABCE1:MEF2C:TWIST1:IRF5:PPP2CB:NRG1:NRG1-IT2:TNFSF15:TNFSF8	http://www.gsea-msigdb.org/gsea/msigdb/cards/REACTOME_CYTOKINE_SIGNALING_IN_IMMUNE_SYSTEM
Reactome	REACTOME_G_ALPHA_Q_SIGNALLING_EVENTS	217	20	1.53718e-05	0.00230423	RPS6KA1:PTAFR:HCRTR1:XCL2:XCL1:PRKCQ:PRKCH:GPR65:BDKRB1:NMB:MAPK3:DGKD:OXTR:GHRL:HRH1:MGLL:QRFPR:TRPC3:EDNRA:DGKB	http://www.gsea-msigdb.org/gsea/msigdb/cards/REACTOME_G_ALPHA_Q_SIGNALLING_EVENTS
Reactome	REACTOME_SIGNALING_BY_INTERLEUKINS	631	39	4.06405e-05	0.00553819	CNKSR1:RPS6KA1:PTAFR:FASLG:PTGS2:GATA3:ATF1:HIF1A:PPP2R5E:IL4R:IL21R:LAT:MAPK3:BOLA2B:CTF1:STX4:ITGAM:ITGAX:NOD2:BCL2:GRIN2D:FLT3LG:ERBB4:FN1:CUL3:IRS1:CCL20:INPP5D:BCL2L1:HCK:IL17RE:IL17RC:IRAK2:IL21:FGF2:MEF2C:TWIST1:PPP2CB:NRG1:NRG1-IT2	http://www.gsea-msigdb.org/gsea/msigdb/cards/REACTOME_SIGNALING_BY_INTERLEUKINS
Reactome	REACTOME_PLATELET_HOMEOSTASIS	85	11	6.219e-05	0.00702276	PAFAH2:FGR:PLA2G4A:PPP2R5E:SLC8A3:ATP2A1:SLC8A2:ATP2B2:PDE5A:TRPC3:PPP2CB	http://www.gsea-msigdb.org/gsea/msigdb/cards/REACTOME_PLATELET_HOMEOSTASIS
Reactome	REACTOME_PLATELET_ACTIVATION_SIGNALING_AND_AGGREGATION	259	21	6.38521e-05	0.00702276	F5:SELP:PLA2G4A:SCCPDH:PRKCQ:PRKCH:VTI1B:ACTN1:SERPINA1:LAT:ALDOA:MAPK3:STX4:FN1:DGKD:SPP2:MGLL:ANXA5:TRPC3:DGKB:CALU	http://www.gsea-msigdb.org/gsea/msigdb/cards/REACTOME_PLATELET_ACTIVATION_SIGNALING_AND_AGGREGATION
Reactome	REACTOME_METABOLISM_OF_LIPIDS	738	43	6.55895e-05	0.00702276	MED18:MECR:FABP3:PTGS2:PLA2G4A:ECHS1:PCCA:SGPP1:SLC10A1:MED6:GALC:LGMN:CDIPT:GDPD3:HSD3B7:CHD9:SULT2A1:SPHK2:HSD17B14:LHB:ACADL:PECR:MOGAT1:INPP5D:MTMR14:MGLL:SEC24D:FABP2:MMAA:MTMR12:TNFAIP8:HSD17B4:CYP39A1:ELOVL4:AGMO:AHR:NRF1:AKR1B1:AKR1B15:STAR:DDHD2:FABP5:FABP12	http://www.gsea-msigdb.org/gsea/msigdb/cards/REACTOME_METABOLISM_OF_LIPIDS
Reactome	REACTOME_CYCLIN_A_B1_B2_ASSOCIATED_EVENTS_DURING_G2_M_TRANSITION	25	6	9.23596e-05	0.00922981	MNAT1:PLK1:LCMT1:CCNA2:CCNH:PPP2CB	http://www.gsea-msigdb.org/gsea/msigdb/cards/REACTOME_CYCLIN_A_B1_B2_ASSOCIATED_EVENTS_DURING_G2_M_TRANSITION
Reactome	REACTOME_TRIGLYCERIDE_METABOLISM	38	7	0.000144937	0.0129113	FABP3:MOGAT1:MGLL:FABP2:AGMO:FABP5:FABP12	http://www.gsea-msigdb.org/gsea/msigdb/cards/REACTOME_TRIGLYCERIDE_METABOLISM
Reactome	REACTOME_EFFECTS_OF_PIP2_HYDROLYSIS	27	6	0.000146425	0.0129113	PRKCQ:PRKCH:DGKD:MGLL:TRPC3:DGKB	http://www.gsea-msigdb.org/gsea/msigdb/cards/REACTOME_EFFECTS_OF_PIP2_HYDROLYSIS
Reactome	REACTOME_SIGNALING_BY_RECEPTOR_TYROSINE_KINASES	468	30	0.000161792	0.0134737	STMN1:RPS6KA1:WASF2:COL11A1:DNM3:ATF1:FLRT2:NTRK3:MAPK3:BAX:NTF4:FLT3LG:ABI2:NRP2:ERBB4:FN1:IRS1:COL4A4:COL4A3:COL6A3:BRK1:FGF2:SPRY1:ITGA2:MEF2C:PPP2CB:NRG1:NRG1-IT2:PAG1:NTRK2:ATP6V1G1	http://www.gsea-msigdb.org/gsea/msigdb/cards/REACTOME_SIGNALING_BY_RECEPTOR_TYROSINE_KINASES
Reactome	REACTOME_INTERLEUKIN_4_AND_INTERLEUKIN_13_SIGNALING	111	12	0.000171254	0.013511	FASLG:PTGS2:GATA3:HIF1A:IL4R:ITGAM:ITGAX:BCL2:FN1:BCL2L1:FGF2:TWIST1	http://www.gsea-msigdb.org/gsea/msigdb/cards/REACTOME_INTERLEUKIN_4_AND_INTERLEUKIN_13_SIGNALING
Reactome	REACTOME_SIGNALING_BY_GPCR	1171	59	0.000190687	0.014292	RPS6KA1:PTAFR:HCRTR1:XCL2:XCL1:PLA2G4A:OR2G2:OR2G3:OR13G1:OR6F1:OR14A2:OR14K1:OR11L1:OR2W3:OR2T12:OR2T1:OR2T11:OR14I1:PRKCQ:GPR183:OR10G3:PRKCH:RDH11:RDH12:RGS6:TSHR:GPR65:BDKRB1:NMB:AKAP13:MAPK3:ADCY7:LHB:PTH2:PTH2R:CCL20:NGEF:DGKD:ACKR3:GRM7:OXTR:GHRL:HRH1:MGLL:QRFPR:TRPC3:EDNRA:MTNR1A:RXFP3:HTR1B:DGKB:WNT2:TAS2R16:GPR37:GRM8:AKR1B10:PPP2CB:ADRB3:GABBR2	http://www.gsea-msigdb.org/gsea/msigdb/cards/REACTOME_SIGNALING_BY_GPCR
Reactome	REACTOME_GPCR_LIGAND_BINDING	453	29	0.000210979	0.0150599	PTAFR:HCRTR1:XCL2:XCL1:GPR183:TSHR:GPR65:BDKRB1:NMB:LHB:PTH2:PTH2R:CCL20:ACKR3:GRM7:OXTR:GHRL:HRH1:QRFPR:EDNRA:MTNR1A:RXFP3:HTR1B:WNT2:TAS2R16:GPR37:GRM8:ADRB3:GABBR2	http://www.gsea-msigdb.org/gsea/msigdb/cards/REACTOME_GPCR_LIGAND_BINDING
Reactome	REACTOME_CELL_CYCLE	641	37	0.000247123	0.0161837	SFN:NUDC:NME7:TPR:AHCTF1:TUBGCP2:NCAPD3:MZT1:BORA:MNAT1:PPP2R5E:SYNE2:VRK1:PLK1:LCMT1:MAPK3:CNEP1R1:RBL2:LIG1:RUVBL2:SUMO1:BARD1:HJURP:TPX2:SEC13:MCM2:RUVBL1:MAD2L1:CCNA2:ANAPC10:CCNH:POT1:CEP41:PPP2CB:TEX15:WRN:RMI1	http://www.gsea-msigdb.org/gsea/msigdb/cards/REACTOME_CELL_CYCLE
Reactome	REACTOME_SIGNALING_BY_NTRKS	99	11	0.000248315	0.0161837	RPS6KA1:DNM3:ATF1:NTRK3:MAPK3:BAX:NTF4:IRS1:MEF2C:PPP2CB:NTRK2	http://www.gsea-msigdb.org/gsea/msigdb/cards/REACTOME_SIGNALING_BY_NTRKS
Reactome	REACTOME_INTERLEUKIN_17_SIGNALING	71	9	0.000334524	0.0208938	RPS6KA1:ATF1:MAPK3:NOD2:IL17RE:IL17RC:IRAK2:MEF2C:PPP2CB	http://www.gsea-msigdb.org/gsea/msigdb/cards/REACTOME_INTERLEUKIN_17_SIGNALING
Reactome	REACTOME_REDUCTION_OF_CYTOSOLIC_CAPLUSPLUS_LEVELS	12	4	0.000369418	0.0221503	SLC8A3:ATP2A1:SLC8A2:ATP2B2	http://www.gsea-msigdb.org/gsea/msigdb/cards/REACTOME_REDUCTION_OF_CYTOSOLIC_CAPLUSPLUS_LEVELS
Reactome	REACTOME_NON_INTEGRIN_MEMBRANE_ECM_INTERACTIONS	59	8	0.000447446	0.0245859	COL11A1:ACTN1:FN1:COL4A4:COL4A3:FGF2:ITGA2:TNC	http://www.gsea-msigdb.org/gsea/msigdb/cards/REACTOME_NON_INTEGRIN_MEMBRANE_ECM_INTERACTIONS
Reactome	REACTOME_CLASS_A_1_RHODOPSIN_LIKE_RECEPTORS	320	22	0.000455173	0.0245859	PTAFR:HCRTR1:XCL2:XCL1:GPR183:TSHR:GPR65:BDKRB1:NMB:LHB:CCL20:ACKR3:OXTR:GHRL:HRH1:QRFPR:EDNRA:MTNR1A:RXFP3:HTR1B:GPR37:ADRB3	http://www.gsea-msigdb.org/gsea/msigdb/cards/REACTOME_CLASS_A_1_RHODOPSIN_LIKE_RECEPTORS
Reactome	REACTOME_EXTRACELLULAR_MATRIX_ORGANIZATION	299	21	0.000459243	0.0245859	COL16A1:COL11A1:COLGALT2:ADAMTS8:JAM3:ACTN1:ACAN:ITGAL:ITGAM:ITGAX:ITGAD:FN1:COL4A4:COL4A3:COL6A3:FGF2:ITGA1:ITGA2:LOX:ITGB8:TNC	http://www.gsea-msigdb.org/gsea/msigdb/cards/REACTOME_EXTRACELLULAR_MATRIX_ORGANIZATION
Reactome	REACTOME_REGULATION_OF_INSULIN_LIKE_GROWTH_FACTOR_IGF_TRANSPORT_AND_UPTAKE_BY_INSULIN_LIKE_GROWTH_FACTOR_BINDING_PROTEINS_IGFBPS	124	12	0.000479991	0.0248106	F5:ITIH2:SERPINA10:SERPINA1:FN1:IGFBP2:SCG2:SPP2:CALU:GOLM1:TNC:PAPPA	http://www.gsea-msigdb.org/gsea/msigdb/cards/REACTOME_REGULATION_OF_INSULIN_LIKE_GROWTH_FACTOR_IGF_TRANSPORT_AND_UPTAKE_BY_INSULIN_LIKE_GROWTH_FACTOR_BINDING_PROTEINS_IGFBPS
Reactome	REACTOME_RESOLUTION_OF_D_LOOP_STRUCTURES	34	6	0.000553207	0.0276419	RAD51B:PALB2:SLX1A:BARD1:WRN:RMI1	http://www.gsea-msigdb.org/gsea/msigdb/cards/REACTOME_RESOLUTION_OF_D_LOOP_STRUCTURES
Reactome	REACTOME_TRIGLYCERIDE_CATABOLISM	24	5	0.000730434	0.03532	FABP3:MGLL:FABP2:FABP5:FABP12	http://www.gsea-msigdb.org/gsea/msigdb/cards/REACTOME_TRIGLYCERIDE_CATABOLISM
Reactome	REACTOME_RHO_GTPASES_ACTIVATE_WASPS_AND_WAVES	36	6	0.000760178	0.0356096	WASF2:MAPK3:ABI2:ARPC4:BRK1:WASL	http://www.gsea-msigdb.org/gsea/msigdb/cards/REACTOME_RHO_GTPASES_ACTIVATE_WASPS_AND_WAVES
Reactome	REACTOME_RESPONSE_TO_ELEVATED_PLATELET_CYTOSOLIC_CA2PLUS	131	12	0.000785958	0.0357015	F5:SELP:SCCPDH:VTI1B:ACTN1:SERPINA1:ALDOA:STX4:FN1:SPP2:ANXA5:CALU	http://www.gsea-msigdb.org/gsea/msigdb/cards/REACTOME_RESPONSE_TO_ELEVATED_PLATELET_CYTOSOLIC_CA2PLUS
Reactome	REACTOME_NUCLEAR_EVENTS_KINASE_AND_TRANSCRIPTION_FACTOR_ACTIVATION	25	5	0.000889953	0.0392364	RPS6KA1:ATF1:MAPK3:MEF2C:PPP2CB	http://www.gsea-msigdb.org/gsea/msigdb/cards/REACTOME_NUCLEAR_EVENTS_KINASE_AND_TRANSCRIPTION_FACTOR_ACTIVATION
Reactome	REACTOME_RESOLUTION_OF_D_LOOP_STRUCTURES_THROUGH_SYNTHESIS_DEPENDENT_STRAND_ANNEALING_SDSA	26	5	0.001074	0.0447203	RAD51B:PALB2:BARD1:WRN:RMI1	http://www.gsea-msigdb.org/gsea/msigdb/cards/REACTOME_RESOLUTION_OF_D_LOOP_STRUCTURES_THROUGH_SYNTHESIS_DEPENDENT_STRAND_ANNEALING_SDSA
Reactome	REACTOME_FERTILIZATION	26	5	0.001074	0.0447203	ADAM21:ADAM20:CATSPERB:IZUMO1:SPAM1	http://www.gsea-msigdb.org/gsea/msigdb/cards/REACTOME_FERTILIZATION
Reactome	REACTOME_PLATELET_SENSITIZATION_BY_LDL	16	4	0.00123042	0.0498485	FGR:PLA2G4A:PPP2R5E:PPP2CB	http://www.gsea-msigdb.org/gsea/msigdb/cards/REACTOME_PLATELET_SENSITIZATION_BY_LDL
Canonical_Pathways	REACTOME_FORMATION_OF_THE_CORNIFIED_ENVELOPE	128	28	2.71182e-16	5.96329e-13	ST14:KRT7:KRT86:KRT81:KRT83:KRT85:KRT84:KRT82:KRT75:KRT6B:KRT6C:KRT6A:KRT5:KRT71:KRT74:KRT72:KRT73:KRT2:KRT1:KRT77:KRT76:KRT3:KRT4:KRT79:KRT78:KRT8:KRT18:PRSS8	http://www.gsea-msigdb.org/gsea/msigdb/cards/REACTOME_FORMATION_OF_THE_CORNIFIED_ENVELOPE
Canonical_Pathways	REACTOME_HEMOSTASIS	673	55	8.5715e-11	9.42436e-08	PAFAH2:FGR:F5:SELP:SELL:SELE:KIFAP3:PLA2G4A:KIF26B:SCCPDH:PRKCQ:GATA3:JAM3:DOCK9:PRKCH:PPP2R5E:VTI1B:RAD51B:ACTN1:SLC8A3:ITPK1:SERPINA1:ATP2A1:LAT:SPN:KIF22:ALDOA:MAPK3:ITGAL:STX4:ITGAM:ITGAX:SLC8A2:EHD2:FN1:DOCK10:INPP5D:DGKD:SPP2:SIRPA:KIF3B:ATP2B2:MGLL:GATA2:PDE5A:ANXA5:TRPC3:GYPB:F11:ITGA1:ITGA2:DGKB:CALU:PPP2CB:KIF27	http://www.gsea-msigdb.org/gsea/msigdb/cards/REACTOME_HEMOSTASIS
Canonical_Pathways	REACTOME_KERATINIZATION	216	28	1.82068e-10	1.33456e-07	ST14:KRT7:KRT86:KRT81:KRT83:KRT85:KRT84:KRT82:KRT75:KRT6B:KRT6C:KRT6A:KRT5:KRT71:KRT74:KRT72:KRT73:KRT2:KRT1:KRT77:KRT76:KRT3:KRT4:KRT79:KRT78:KRT8:KRT18:PRSS8	http://www.gsea-msigdb.org/gsea/msigdb/cards/REACTOME_KERATINIZATION
Canonical_Pathways	REACTOME_DEVELOPMENTAL_BIOLOGY	1100	70	1.27993e-08	7.03644e-06	LIN28A:RPS6KA1:MED18:DNM3:PRKCQ:UPF2:DPYSL4:ST14:SCN8A:ACVR1B:KRT7:KRT86:KRT81:KRT83:KRT85:KRT84:KRT82:KRT75:KRT6B:KRT6C:KRT6A:KRT5:KRT71:KRT74:KRT72:KRT73:KRT2:KRT1:KRT77:KRT76:KRT3:KRT4:KRT79:KRT78:KRT8:KRT18:AKAP5:MED6:CACNG3:PAGR1:PAGR1:MAPK3:STX1B:PRSS8:SALL1:CHD9:RPL18:RPL13A:RPS11:NRP2:ADAM23:RPL37A:COL4A4:COL4A3:NGEF:COL6A3:SRGAP3:ARPC4:PLXNA1:GATA2:TRPC3:FGF2:ISL1:ITGA1:ITGA2:MEF2C:SEMA6A:WASL:PAX4:PLXNA4:ASH2L	http://www.gsea-msigdb.org/gsea/msigdb/cards/REACTOME_DEVELOPMENTAL_BIOLOGY
Canonical_Pathways	NABA_MATRISOME	1024	63	2.27415e-07	7.85896e-05	FCN3:TINAGL1:COL16A1:COL11A1:XCL2:XCL1:DPT:FASLG:TNFSF4:HMCN1:PRG4:ITIH5:ITIH2:ST14:ADAMTS8:CELA1:FGF14:SMOC1:ADAM21:ADAM20:SERPINA10:SERPINA6:SERPINA1:SERPINA11:SERPINA12:ADAMTSL3:ACAN:HAPLN3:CTF1:BSPH1:ELSPBP1:FGF21:NTF4:FLT3LG:ADAM23:VWC2L:FN1:IGFBP2:COL4A4:COL4A3:CCL20:COL6A3:TIMP4:PLXNA1:NDNF:ANXA5:FGF2:HHIP:ADAMTS12:SEMA6A:LOX:MEP1A:IMPG1:VWDE:WNT2:HYAL4:SPAM1:PLXNA4:NRG1:NRG1-IT2:TNFSF15:TNFSF8:TNC:PAPPA	http://www.gsea-msigdb.org/gsea/msigdb/cards/NABA_MATRISOME
Canonical_Pathways	REACTOME_POST_TRANSLATIONAL_PROTEIN_MODIFICATION	1427	80	2.59161e-07	7.85896e-05	CD52:DHDDS:PIGV:WDTC1:PTP4A2:F5:PIGC:EDEM3:RNF2:TPR:ITIH2:KIN:GATA3:SPRN:ADAMTS8:NTM:OPCML:GALNT6:COMMD6:UCHL3:LMO7:RAB2B:HIF1A:PIGH:DCAF5:GALNT16:SEL1L:OTUB2:SERPINA10:SERPINA1:ADAMTSL3:KLHL25:AGBL1:DCTN5:NSMCE1:INO80E:RNF40:FBXL19:NOD2:CYLD:NAPA:KDELR1:LHB:SUMO1:NOP58:INO80D:BARD1:FN1:SCG2:CUL3:SPP2:ASB18:COPS8:UBE2F:HDAC4:EDEM1:RAD18:TADA3:TTLL3:VHL:SEC13:RUVBL1:RPN1:SEC24D:TNIP3:CCNA2:SMAD1:NR3C2:ADAMTS12:COMMD10:THSD7A:ASB15:CALU:UBE2H:COPG2:WRN:HNRNPK:AGTPBP1:GOLM1:TNC	http://www.gsea-msigdb.org/gsea/msigdb/cards/REACTOME_POST_TRANSLATIONAL_PROTEIN_MODIFICATION
Canonical_Pathways	REACTOME_GENE_EXPRESSION_TRANSCRIPTION	1478	82	2.79792e-07	7.85896e-05	TRIM63:ARID1A:SFN:NR0B2:SESN2:FASLG:RNF2:TPR:COX20:TFB2M:ZNF669:ZNF124:ZNF496:PRKCQ:TAF3:GATA3:ITGBL1:PPM1A:MNAT1:SNAPC1:SRSF5:COX16:MED6:GTF2A1:PAPOLA:GTF3C1:TMEM219:MAPK3:ZNF771:ITGAL:ZNF747:ZNF747:ZNF764:ZNF688:ZNF785:ZNF689:SETD1A:ZNF668:ZNF668:ZNF720:ZNF267:BRD7:RBL2:SRSF2:ZNF114:BAX:CGB:CGB5:TEAD2:SUMO1:CTLA4:BARD1:HDAC4:TPX2:BRPF1:FANCD2:SEC13:GATA2:CCNA2:TRPC3:SMAD1:POU4F2:NR3C2:DROSHA:CCNH:MEF2C:POLR3G:NR2F1:PHAX:TDRD6:NDUFA4:HDAC9:TWIST1:PLXNA4:GTF2E2:PPP2CB:WRN:ZNF703:BRF2:ASH2L:HEY1:ZNF704:RMI1:NR4A3	http://www.gsea-msigdb.org/gsea/msigdb/cards/REACTOME_GENE_EXPRESSION_TRANSCRIPTION
Canonical_Pathways	REACTOME_INTEGRIN_CELL_SURFACE_INTERACTIONS	84	14	2.8591e-07	7.85896e-05	COL16A1:JAM3:ITGAL:ITGAM:ITGAX:ITGAD:FN1:COL4A4:COL4A3:COL6A3:ITGA1:ITGA2:ITGB8:TNC	http://www.gsea-msigdb.org/gsea/msigdb/cards/REACTOME_INTEGRIN_CELL_SURFACE_INTERACTIONS
Canonical_Pathways	KEGG_REGULATION_OF_ACTIN_CYTOSKELETON	212	22	8.27689e-07	0.000202232	SLC9A1:WASF2:FGF14:ACTN1:BDKRB1:MAPK3:MYLPF:ITGAL:ITGAM:ITGAX:ITGAD:FGF21:ABI2:FN1:ARPC4:BRK1:FGF2:ITGA1:ITGA2:SCIN:ITGB8:WASL	http://www.gsea-msigdb.org/gsea/msigdb/cards/KEGG_REGULATION_OF_ACTIN_CYTOSKELETON
Canonical_Pathways	REACTOME_GENERIC_TRANSCRIPTION_PATHWAY	1211	67	3.85206e-06	0.000847068	TRIM63:ARID1A:SFN:NR0B2:SESN2:FASLG:RNF2:COX20:ZNF669:ZNF124:ZNF496:PRKCQ:TAF3:GATA3:ITGBL1:PPM1A:MNAT1:COX16:MED6:TMEM219:MAPK3:ZNF771:ITGAL:ZNF747:ZNF747:ZNF764:ZNF688:ZNF785:ZNF689:SETD1A:ZNF668:ZNF668:ZNF720:ZNF267:BRD7:RBL2:ZNF114:BAX:CGB:CGB5:TEAD2:SUMO1:CTLA4:BARD1:HDAC4:TPX2:BRPF1:FANCD2:GATA2:CCNA2:TRPC3:SMAD1:POU4F2:NR3C2:CCNH:MEF2C:NR2F1:NDUFA4:HDAC9:TWIST1:PLXNA4:PPP2CB:WRN:ZNF703:ASH2L:HEY1:ZNF704:RMI1:NR4A3	http://www.gsea-msigdb.org/gsea/msigdb/cards/REACTOME_GENERIC_TRANSCRIPTION_PATHWAY
Canonical_Pathways	BIOCARTA_MONOCYTE_PATHWAY	10	5	6.21201e-06	0.00124184	SELP:SELL:SELE:ITGAL:ITGAM	http://www.gsea-msigdb.org/gsea/msigdb/cards/BIOCARTA_MONOCYTE_PATHWAY
Canonical_Pathways	PID_INTEGRIN_CS_PATHWAY	26	7	1.04411e-05	0.00191333	ITGAL:ITGAM:ITGAX:ITGAD:ITGA1:ITGA2:ITGB8	http://www.gsea-msigdb.org/gsea/msigdb/cards/PID_INTEGRIN_CS_PATHWAY
Canonical_Pathways	REACTOME_CYTOKINE_SIGNALING_IN_IMMUNE_SYSTEM	854	50	1.51919e-05	0.00241447	CNKSR1:RPS6KA1:IFI6:PTAFR:FASLG:TNFSF4:TPR:PTGS2:GATA3:ATF1:HIF1A:PPP2R5E:IFI27:ISG20:IL4R:IL21R:LAT:MAPK3:BOLA2B:CTF1:STX4:ITGAM:ITGAX:NOD2:BCL2:GRIN2D:FLT3LG:SUMO1:ERBB4:FN1:CUL3:IRS1:CCL20:INPP5D:BCL2L1:HCK:IL17RE:IL17RC:IRAK2:SEC13:IL21:FGF2:ABCE1:MEF2C:TWIST1:IRF5:PPP2CB:NRG1:NRG1-IT2:TNFSF15:TNFSF8	http://www.gsea-msigdb.org/gsea/msigdb/cards/REACTOME_CYTOKINE_SIGNALING_IN_IMMUNE_SYSTEM
Canonical_Pathways	REACTOME_G_ALPHA_Q_SIGNALLING_EVENTS	217	20	1.53718e-05	0.00241447	RPS6KA1:PTAFR:HCRTR1:XCL2:XCL1:PRKCQ:PRKCH:GPR65:BDKRB1:NMB:MAPK3:DGKD:OXTR:GHRL:HRH1:MGLL:QRFPR:TRPC3:EDNRA:DGKB	http://www.gsea-msigdb.org/gsea/msigdb/cards/REACTOME_G_ALPHA_Q_SIGNALLING_EVENTS
Canonical_Pathways	NABA_ECM_REGULATORS	237	21	1.73055e-05	0.00253698	ITIH5:ITIH2:ST14:ADAMTS8:CELA1:ADAM21:ADAM20:SERPINA10:SERPINA6:SERPINA1:SERPINA11:SERPINA12:ADAMTSL3:ADAM23:TIMP4:ADAMTS12:LOX:MEP1A:HYAL4:SPAM1:PAPPA	http://www.gsea-msigdb.org/gsea/msigdb/cards/NABA_ECM_REGULATORS
Canonical_Pathways	PID_ERBB1_DOWNSTREAM_PATHWAY	105	13	2.22206e-05	0.00305395	SFN:SLC9A1:WASF2:USP6NL:ATF1:MAPK3:MYLPF:BCL2L1:ARPC4:BRK1:SMAD1:MEF2C:WASL	http://www.gsea-msigdb.org/gsea/msigdb/cards/PID_ERBB1_DOWNSTREAM_PATHWAY
Canonical_Pathways	BIOCARTA_NEUTROPHIL_PATHWAY	7	4	2.95739e-05	0.00382548	SELL:SELE:ITGAL:ITGAM	http://www.gsea-msigdb.org/gsea/msigdb/cards/BIOCARTA_NEUTROPHIL_PATHWAY
Canonical_Pathways	REACTOME_SIGNALING_BY_INTERLEUKINS	631	39	4.06405e-05	0.00496491	CNKSR1:RPS6KA1:PTAFR:FASLG:PTGS2:GATA3:ATF1:HIF1A:PPP2R5E:IL4R:IL21R:LAT:MAPK3:BOLA2B:CTF1:STX4:ITGAM:ITGAX:NOD2:BCL2:GRIN2D:FLT3LG:ERBB4:FN1:CUL3:IRS1:CCL20:INPP5D:BCL2L1:HCK:IL17RE:IL17RC:IRAK2:IL21:FGF2:MEF2C:TWIST1:PPP2CB:NRG1:NRG1-IT2	http://www.gsea-msigdb.org/gsea/msigdb/cards/REACTOME_SIGNALING_BY_INTERLEUKINS
Canonical_Pathways	BIOCARTA_PARKIN_PATHWAY	8	4	5.7694e-05	0.00655597	SUMO1:UBE2F:SNCAIP:GPR37	http://www.gsea-msigdb.org/gsea/msigdb/cards/BIOCARTA_PARKIN_PATHWAY
Canonical_Pathways	REACTOME_PLATELET_HOMEOSTASIS	85	11	6.219e-05	0.00655597	PAFAH2:FGR:PLA2G4A:PPP2R5E:SLC8A3:ATP2A1:SLC8A2:ATP2B2:PDE5A:TRPC3:PPP2CB	http://www.gsea-msigdb.org/gsea/msigdb/cards/REACTOME_PLATELET_HOMEOSTASIS
Canonical_Pathways	REACTOME_PLATELET_ACTIVATION_SIGNALING_AND_AGGREGATION	259	21	6.38521e-05	0.00655597	F5:SELP:PLA2G4A:SCCPDH:PRKCQ:PRKCH:VTI1B:ACTN1:SERPINA1:LAT:ALDOA:MAPK3:STX4:FN1:DGKD:SPP2:MGLL:ANXA5:TRPC3:DGKB:CALU	http://www.gsea-msigdb.org/gsea/msigdb/cards/REACTOME_PLATELET_ACTIVATION_SIGNALING_AND_AGGREGATION
Canonical_Pathways	REACTOME_METABOLISM_OF_LIPIDS	738	43	6.55895e-05	0.00655597	MED18:MECR:FABP3:PTGS2:PLA2G4A:ECHS1:PCCA:SGPP1:SLC10A1:MED6:GALC:LGMN:CDIPT:GDPD3:HSD3B7:CHD9:SULT2A1:SPHK2:HSD17B14:LHB:ACADL:PECR:MOGAT1:INPP5D:MTMR14:MGLL:SEC24D:FABP2:MMAA:MTMR12:TNFAIP8:HSD17B4:CYP39A1:ELOVL4:AGMO:AHR:NRF1:AKR1B1:AKR1B15:STAR:DDHD2:FABP5:FABP12	http://www.gsea-msigdb.org/gsea/msigdb/cards/REACTOME_METABOLISM_OF_LIPIDS
Canonical_Pathways	PID_AVB3_INTEGRIN_PATHWAY	74	10	9.18979e-05	0.00827003	COL16A1:COL11A1:MAPK3:FN1:IRS1:COL4A4:COL4A3:COL6A3:FGF2:GPR124	http://www.gsea-msigdb.org/gsea/msigdb/cards/PID_AVB3_INTEGRIN_PATHWAY
Canonical_Pathways	REACTOME_CYCLIN_A_B1_B2_ASSOCIATED_EVENTS_DURING_G2_M_TRANSITION	25	6	9.23596e-05	0.00827003	MNAT1:PLK1:LCMT1:CCNA2:CCNH:PPP2CB	http://www.gsea-msigdb.org/gsea/msigdb/cards/REACTOME_CYCLIN_A_B1_B2_ASSOCIATED_EVENTS_DURING_G2_M_TRANSITION
Canonical_Pathways	NABA_MATRISOME_ASSOCIATED	750	43	9.40204e-05	0.00827003	FCN3:XCL2:XCL1:FASLG:TNFSF4:ITIH5:ITIH2:ST14:ADAMTS8:CELA1:FGF14:ADAM21:ADAM20:SERPINA10:SERPINA6:SERPINA1:SERPINA11:SERPINA12:ADAMTSL3:CTF1:FGF21:NTF4:FLT3LG:ADAM23:VWC2L:CCL20:TIMP4:PLXNA1:ANXA5:FGF2:HHIP:ADAMTS12:SEMA6A:LOX:MEP1A:WNT2:HYAL4:SPAM1:PLXNA4:NRG1:NRG1-IT2:TNFSF15:TNFSF8:PAPPA	http://www.gsea-msigdb.org/gsea/msigdb/cards/NABA_MATRISOME_ASSOCIATED
Canonical_Pathways	KEGG_CALCIUM_SIGNALING_PATHWAY	177	16	0.000132833	0.0111031	PTAFR:SLC8A3:BDKRB1:CHP2:ATP2A1:PHKG2:ADCY7:SLC8A2:GRIN2D:SPHK2:ERBB4:OXTR:ATP2B2:HRH1:EDNRA:ADRB3	http://www.gsea-msigdb.org/gsea/msigdb/cards/KEGG_CALCIUM_SIGNALING_PATHWAY
Canonical_Pathways	REACTOME_TRIGLYCERIDE_METABOLISM	38	7	0.000144937	0.0111031	FABP3:MOGAT1:MGLL:FABP2:AGMO:FABP5:FABP12	http://www.gsea-msigdb.org/gsea/msigdb/cards/REACTOME_TRIGLYCERIDE_METABOLISM
Canonical_Pathways	PID_P38_ALPHA_BETA_DOWNSTREAM_PATHWAY	38	7	0.000144937	0.0111031	SLC9A1:PTGS2:PLA2G4A:ATF1:KRT8:MEF2C:EIF4EBP1	http://www.gsea-msigdb.org/gsea/msigdb/cards/PID_P38_ALPHA_BETA_DOWNSTREAM_PATHWAY
Canonical_Pathways	REACTOME_EFFECTS_OF_PIP2_HYDROLYSIS	27	6	0.000146425	0.0111031	PRKCQ:PRKCH:DGKD:MGLL:TRPC3:DGKB	http://www.gsea-msigdb.org/gsea/msigdb/cards/REACTOME_EFFECTS_OF_PIP2_HYDROLYSIS
Canonical_Pathways	REACTOME_SIGNALING_BY_RECEPTOR_TYROSINE_KINASES	468	30	0.000161792	0.0118594	STMN1:RPS6KA1:WASF2:COL11A1:DNM3:ATF1:FLRT2:NTRK3:MAPK3:BAX:NTF4:FLT3LG:ABI2:NRP2:ERBB4:FN1:IRS1:COL4A4:COL4A3:COL6A3:BRK1:FGF2:SPRY1:ITGA2:MEF2C:PPP2CB:NRG1:NRG1-IT2:PAG1:NTRK2:ATP6V1G1	http://www.gsea-msigdb.org/gsea/msigdb/cards/REACTOME_SIGNALING_BY_RECEPTOR_TYROSINE_KINASES
Canonical_Pathways	REACTOME_INTERLEUKIN_4_AND_INTERLEUKIN_13_SIGNALING	111	12	0.000171254	0.012148	FASLG:PTGS2:GATA3:HIF1A:IL4R:ITGAM:ITGAX:BCL2:FN1:BCL2L1:FGF2:TWIST1	http://www.gsea-msigdb.org/gsea/msigdb/cards/REACTOME_INTERLEUKIN_4_AND_INTERLEUKIN_13_SIGNALING
Canonical_Pathways	KEGG_FC_GAMMA_R_MEDIATED_PHAGOCYTOSIS	96	11	0.000188922	0.0127067	WASF2:DNM3:PLA2G4A:LAT:MAPK3:SPHK2:INPP5D:HCK:ARPC4:SCIN:WASL	http://www.gsea-msigdb.org/gsea/msigdb/cards/KEGG_FC_GAMMA_R_MEDIATED_PHAGOCYTOSIS
Canonical_Pathways	REACTOME_SIGNALING_BY_GPCR	1171	59	0.000190687	0.0127067	RPS6KA1:PTAFR:HCRTR1:XCL2:XCL1:PLA2G4A:OR2G2:OR2G3:OR13G1:OR6F1:OR14A2:OR14K1:OR11L1:OR2W3:OR2T12:OR2T1:OR2T11:OR14I1:PRKCQ:GPR183:OR10G3:PRKCH:RDH11:RDH12:RGS6:TSHR:GPR65:BDKRB1:NMB:AKAP13:MAPK3:ADCY7:LHB:PTH2:PTH2R:CCL20:NGEF:DGKD:ACKR3:GRM7:OXTR:GHRL:HRH1:MGLL:QRFPR:TRPC3:EDNRA:MTNR1A:RXFP3:HTR1B:DGKB:WNT2:TAS2R16:GPR37:GRM8:AKR1B10:PPP2CB:ADRB3:GABBR2	http://www.gsea-msigdb.org/gsea/msigdb/cards/REACTOME_SIGNALING_BY_GPCR
Canonical_Pathways	PID_NFAT_3PATHWAY	53	8	0.000210537	0.0132555	SFN:PRKCQ:PRKCH:AKAP5:MAPK3:BCL2:BCL2L1:RCAN2	http://www.gsea-msigdb.org/gsea/msigdb/cards/PID_NFAT_3PATHWAY
Canonical_Pathways	REACTOME_GPCR_LIGAND_BINDING	453	29	0.000210979	0.0132555	PTAFR:HCRTR1:XCL2:XCL1:GPR183:TSHR:GPR65:BDKRB1:NMB:LHB:PTH2:PTH2R:CCL20:ACKR3:GRM7:OXTR:GHRL:HRH1:QRFPR:EDNRA:MTNR1A:RXFP3:HTR1B:WNT2:TAS2R16:GPR37:GRM8:ADRB3:GABBR2	http://www.gsea-msigdb.org/gsea/msigdb/cards/REACTOME_GPCR_LIGAND_BINDING
Canonical_Pathways	REACTOME_CELL_CYCLE	641	37	0.000247123	0.014758	SFN:NUDC:NME7:TPR:AHCTF1:TUBGCP2:NCAPD3:MZT1:BORA:MNAT1:PPP2R5E:SYNE2:VRK1:PLK1:LCMT1:MAPK3:CNEP1R1:RBL2:LIG1:RUVBL2:SUMO1:BARD1:HJURP:TPX2:SEC13:MCM2:RUVBL1:MAD2L1:CCNA2:ANAPC10:CCNH:POT1:CEP41:PPP2CB:TEX15:WRN:RMI1	http://www.gsea-msigdb.org/gsea/msigdb/cards/REACTOME_CELL_CYCLE
Canonical_Pathways	REACTOME_SIGNALING_BY_NTRKS	99	11	0.000248315	0.014758	RPS6KA1:DNM3:ATF1:NTRK3:MAPK3:BAX:NTF4:IRS1:MEF2C:PPP2CB:NTRK2	http://www.gsea-msigdb.org/gsea/msigdb/cards/REACTOME_SIGNALING_BY_NTRKS
Canonical_Pathways	REACTOME_INTERLEUKIN_17_SIGNALING	71	9	0.000334524	0.0193584	RPS6KA1:ATF1:MAPK3:NOD2:IL17RE:IL17RC:IRAK2:MEF2C:PPP2CB	http://www.gsea-msigdb.org/gsea/msigdb/cards/REACTOME_INTERLEUKIN_17_SIGNALING
Canonical_Pathways	REACTOME_REDUCTION_OF_CYTOSOLIC_CAPLUSPLUS_LEVELS	12	4	0.000369418	0.0208295	SLC8A3:ATP2A1:SLC8A2:ATP2B2	http://www.gsea-msigdb.org/gsea/msigdb/cards/REACTOME_REDUCTION_OF_CYTOSOLIC_CAPLUSPLUS_LEVELS
Canonical_Pathways	NABA_CORE_MATRISOME	274	20	0.000380582	0.0209225	TINAGL1:COL16A1:COL11A1:DPT:HMCN1:PRG4:SMOC1:ACAN:HAPLN3:BSPH1:ELSPBP1:FN1:IGFBP2:COL4A4:COL4A3:COL6A3:NDNF:IMPG1:VWDE:TNC	http://www.gsea-msigdb.org/gsea/msigdb/cards/NABA_CORE_MATRISOME
Canonical_Pathways	REACTOME_NON_INTEGRIN_MEMBRANE_ECM_INTERACTIONS	59	8	0.000447446	0.0234855	COL11A1:ACTN1:FN1:COL4A4:COL4A3:FGF2:ITGA2:TNC	http://www.gsea-msigdb.org/gsea/msigdb/cards/REACTOME_NON_INTEGRIN_MEMBRANE_ECM_INTERACTIONS
Canonical_Pathways	REACTOME_CLASS_A_1_RHODOPSIN_LIKE_RECEPTORS	320	22	0.000455173	0.0234855	PTAFR:HCRTR1:XCL2:XCL1:GPR183:TSHR:GPR65:BDKRB1:NMB:LHB:CCL20:ACKR3:OXTR:GHRL:HRH1:QRFPR:EDNRA:MTNR1A:RXFP3:HTR1B:GPR37:ADRB3	http://www.gsea-msigdb.org/gsea/msigdb/cards/REACTOME_CLASS_A_1_RHODOPSIN_LIKE_RECEPTORS
Canonical_Pathways	REACTOME_EXTRACELLULAR_MATRIX_ORGANIZATION	299	21	0.000459243	0.0234855	COL16A1:COL11A1:COLGALT2:ADAMTS8:JAM3:ACTN1:ACAN:ITGAL:ITGAM:ITGAX:ITGAD:FN1:COL4A4:COL4A3:COL6A3:FGF2:ITGA1:ITGA2:LOX:ITGB8:TNC	http://www.gsea-msigdb.org/gsea/msigdb/cards/REACTOME_EXTRACELLULAR_MATRIX_ORGANIZATION
Canonical_Pathways	REACTOME_REGULATION_OF_INSULIN_LIKE_GROWTH_FACTOR_IGF_TRANSPORT_AND_UPTAKE_BY_INSULIN_LIKE_GROWTH_FACTOR_BINDING_PROTEINS_IGFBPS	124	12	0.000479991	0.0239887	F5:ITIH2:SERPINA10:SERPINA1:FN1:IGFBP2:SCG2:SPP2:CALU:GOLM1:TNC:PAPPA	http://www.gsea-msigdb.org/gsea/msigdb/cards/REACTOME_REGULATION_OF_INSULIN_LIKE_GROWTH_FACTOR_IGF_TRANSPORT_AND_UPTAKE_BY_INSULIN_LIKE_GROWTH_FACTOR_BINDING_PROTEINS_IGFBPS
Canonical_Pathways	REACTOME_RESOLUTION_OF_D_LOOP_STRUCTURES	34	6	0.000553207	0.0270334	RAD51B:PALB2:SLX1A:BARD1:WRN:RMI1	http://www.gsea-msigdb.org/gsea/msigdb/cards/REACTOME_RESOLUTION_OF_D_LOOP_STRUCTURES
Canonical_Pathways	BIOCARTA_GRANULOCYTES_PATHWAY	14	4	0.000710979	0.0336371	SELP:SELL:ITGAL:ITGAM	http://www.gsea-msigdb.org/gsea/msigdb/cards/BIOCARTA_GRANULOCYTES_PATHWAY
Canonical_Pathways	REACTOME_TRIGLYCERIDE_CATABOLISM	24	5	0.000730434	0.0336371	FABP3:MGLL:FABP2:FABP5:FABP12	http://www.gsea-msigdb.org/gsea/msigdb/cards/REACTOME_TRIGLYCERIDE_CATABOLISM
Canonical_Pathways	KEGG_CELL_ADHESION_MOLECULES_CAMS	130	12	0.000734233	0.0336371	SELP:SELL:SELE:JAM3:SPN:ITGAL:ITGAM:CD28:CTLA4:ICOS:CLDN22:ITGB8	http://www.gsea-msigdb.org/gsea/msigdb/cards/KEGG_CELL_ADHESION_MOLECULES_CAMS
Canonical_Pathways	REACTOME_RHO_GTPASES_ACTIVATE_WASPS_AND_WAVES	36	6	0.000760178	0.0341149	WASF2:MAPK3:ABI2:ARPC4:BRK1:WASL	http://www.gsea-msigdb.org/gsea/msigdb/cards/REACTOME_RHO_GTPASES_ACTIVATE_WASPS_AND_WAVES
Canonical_Pathways	REACTOME_RESPONSE_TO_ELEVATED_PLATELET_CYTOSOLIC_CA2PLUS	131	12	0.000785958	0.0345664	F5:SELP:SCCPDH:VTI1B:ACTN1:SERPINA1:ALDOA:STX4:FN1:SPP2:ANXA5:CALU	http://www.gsea-msigdb.org/gsea/msigdb/cards/REACTOME_RESPONSE_TO_ELEVATED_PLATELET_CYTOSOLIC_CA2PLUS
Canonical_Pathways	PID_LYMPH_ANGIOGENESIS_PATHWAY	25	5	0.000889953	0.0376347	RPS6KA1:MAPK3:FN1:ITGA1:ITGA2	http://www.gsea-msigdb.org/gsea/msigdb/cards/PID_LYMPH_ANGIOGENESIS_PATHWAY
Canonical_Pathways	REACTOME_NUCLEAR_EVENTS_KINASE_AND_TRANSCRIPTION_FACTOR_ACTIVATION	25	5	0.000889953	0.0376347	RPS6KA1:ATF1:MAPK3:MEF2C:PPP2CB	http://www.gsea-msigdb.org/gsea/msigdb/cards/REACTOME_NUCLEAR_EVENTS_KINASE_AND_TRANSCRIPTION_FACTOR_ACTIVATION
Canonical_Pathways	PID_INTEGRIN1_PATHWAY	66	8	0.000958587	0.0397723	COL11A1:FN1:COL4A4:COL4A3:COL6A3:ITGA1:ITGA2:TNC	http://www.gsea-msigdb.org/gsea/msigdb/cards/PID_INTEGRIN1_PATHWAY
Canonical_Pathways	REACTOME_FERTILIZATION	26	5	0.001074	0.0421738	ADAM21:ADAM20:CATSPERB:IZUMO1:SPAM1	http://www.gsea-msigdb.org/gsea/msigdb/cards/REACTOME_FERTILIZATION
Canonical_Pathways	REACTOME_RESOLUTION_OF_D_LOOP_STRUCTURES_THROUGH_SYNTHESIS_DEPENDENT_STRAND_ANNEALING_SDSA	26	5	0.001074	0.0421738	RAD51B:PALB2:BARD1:WRN:RMI1	http://www.gsea-msigdb.org/gsea/msigdb/cards/REACTOME_RESOLUTION_OF_D_LOOP_STRUCTURES_THROUGH_SYNTHESIS_DEPENDENT_STRAND_ANNEALING_SDSA
Canonical_Pathways	PID_INSULIN_GLUCOSE_PATHWAY	26	5	0.001074	0.0421738	SFN:TBC1D4:STX4:GYS1:PPP1R3A	http://www.gsea-msigdb.org/gsea/msigdb/cards/PID_INSULIN_GLUCOSE_PATHWAY
Canonical_Pathways	REACTOME_PLATELET_SENSITIZATION_BY_LDL	16	4	0.00123042	0.0474682	FGR:PLA2G4A:PPP2R5E:PPP2CB	http://www.gsea-msigdb.org/gsea/msigdb/cards/REACTOME_PLATELET_SENSITIZATION_BY_LDL
Canonical_Pathways	REACTOME_SYNDECAN_INTERACTIONS	27	5	0.00128482	0.0487123	ACTN1:FN1:FGF2:ITGA2:TNC	http://www.gsea-msigdb.org/gsea/msigdb/cards/REACTOME_SYNDECAN_INTERACTIONS

### Sheet: Table S20
Cell type specificity analysis (cell types surviving FDR correction)
********
Ngenes: Number of genes used in the analysis.
Beta: Effect size
Beta_STD: Standardised effect size
SE: Standard error
P: P-value
********
Category	Region	Dataset	Cell type	Explanation	Ngenes	Beta	Beta_STD	SE	P
common	left pars opercularis	Linnarsson GSE76381 Human Midbrain	NProg	neuronal progenitors	14239	0.28724	0.07388	0.089387	0.00065722
common	left pars opercularis	Linnarsson GSE76381 Human Midbrain	ProgM	medial progenitors	14239	0.1744	0.057532	0.064739	0.0035356
common	left caudal middle frontal gyrus	Allen Human MTG level2	Exc_L5.6_FEZF2_ABO	excitatory neurons expressing FEZF2 and ABO	16048	0.033275	0.076383	0.010128	0.00051002
externalizing-specific	left postcentral gyrus	PsychENCODE Adult	Ex6b	excitatory neurons	13179	0.3273	0.082721	0.10024	0.00054841
externalizing-specific	left postcentral gyrus	GSE104276 Human Prefrontal cortex per ages	Microglia	microglia	16649	0.02361	0.0429	0.0090753	0.0046437
externalizing-specific	left postcentral gyrus	GSE67835 Human cortex woFetal	microglia	microglia	16007	0.020454	0.025921	0.0081717	0.0061622
externalizing-specific	left postcentral gyrus	Linnarsson GSE101601 Human Temporal cortex	Glut_4	glutamatergic neurons	16450	0.34586	0.071019	0.14408	0.0081935
externalizing-specific	left postcentral gyrus	Linnarsson GSE101601 Human Temporal cortex	Glut_3	glutamatergic neurons	16450	0.56061	0.087282	0.19532	0.0020538
externalizing-specific	left superior frontal gyrus	DroNc Human Hippocampus	exPFC2	excitatory glutamatergic neurons from the prefrontal cortex	16142	0.63213	0.087403	0.15884	3.4679e-05
externalizing-specific	left superior frontal gyrus	DroNc Human Hippocampus	exPFC1	excitatory glutamatergic neurons from the prefrontal cortex	16142	0.73159	0.06018	0.23844	0.0010785
externalizing-specific	left superior frontal gyrus	DroNc Human Hippocampus	exCA1	excitatory pyramidal neurons in the hippocampal Cornu Ammonis	16142	0.49251	0.047251	0.19911	0.0066947
externalizing-specific	left superior frontal gyrus	DroNc Human Hippocampus	exCA3	excitatory pyramidal neurons in the hippocampal Cornu Ammonis	16142	0.65108	0.050745	0.21113	0.0010237
externalizing-specific	left superior frontal gyrus	DroNc Human Hippocampus	exDG	excitatory granule neurons in the hippocampal dentate gyrus	16142	0.46289	0.036661	0.20332	0.01141
externalizing-specific	left pars orbitalis	GSE67835 Human cortex	fetal_quiescent	quiescent fetal neuron	15877	0.024676	0.038739	0.0094905	0.0046645
externalizing-specific	left isthmus of cingulate cortex	Linnarsson GSE76381 Human Midbrain	DA1	dopaminergic neurons	13975	0.17002	0.057874	0.050759	0.00040598
externalizing-specific	left isthmus cingulate	Linnarsson GSE76381 Human Midbrain	NbGaba	GABAergic neuroblasts	13975	0.13023	0.036091	0.047906	0.0032839
internalizing-specific	right precentral	GSE104276 Human Prefrontal cortex all ages	microglia	microglia	16493	0.023641	0.04286	0.0092881	0.0054647
internalizing-specific	left pars triangularis	GSE104276 Human Prefrontal cortex per ages	GW12_Microglia	microglia at 12 gestational weeks	16640	0.0098256	0.025383	0.0031781	0.00099705
internalizing-specific	right ITG	GSE104276 Human Prefrontal cortex all ages	Microglia	microglia	16269	0.029233	0.053068	0.0090539	0.00062293
internalizing-specific	right ITG	GSE104276 Human Prefrontal cortex per ages	GW23_Microglia	microglia at 23 gestational weeks	16269	0.024625	0.043643	0.0062324	3.9083e-05

### Sheet: Table S21
Random effects(family nested within acquisition site) of case-control analyses
region	Externalizing disorders	Internal disorders	Thought disorders
smri_thick_cdk_banksstslh	0.000435106	9.23657e-05	0.00445133
smri_thick_cdk_cdacatelh	3.01767e-13	2.83783e-13	7.83827e-11
smri_thick_cdk_cdmdfrlh	3.53456e-10	3.40305e-15	4.13272e-09
smri_thick_cdk_cuneuslh	4.07677e-10	5.94988e-14	5.36995e-10
smri_thick_cdk_ehinallh	5.75487e-08	2.49165e-11	8.71163e-08
smri_thick_cdk_fusiformlh	3.73513e-15	3.76188e-21	8.40798e-16
smri_thick_cdk_ifpllh	8.36724e-15	4.12073e-18	9.97603e-11
smri_thick_cdk_iftmlh	3.26014e-15	1.12085e-20	7.89494e-16
smri_thick_cdk_ihcatelh	4.71429e-16	5.57902e-19	2.57962e-15
smri_thick_cdk_locclh	5.67024e-15	7.08923e-24	8.01326e-17
smri_thick_cdk_lobfrlh	6.37007e-12	1.30776e-19	6.69467e-13
smri_thick_cdk_linguallh	4.22123e-16	3.95109e-17	4.40413e-13
smri_thick_cdk_mobfrlh	4.31365e-07	1.93148e-09	1.42165e-05
smri_thick_cdk_mdtmlh	1.05659e-10	1.88746e-13	4.32646e-08
smri_thick_cdk_parahpallh	6.67639e-12	7.88234e-08	2.00883e-09
smri_thick_cdk_paracnlh	1.90229e-10	3.30691e-17	1.48882e-12
smri_thick_cdk_parsopclh	2.65785e-06	1.74728e-11	3.85127e-08
smri_thick_cdk_parsobislh	0.000259345	1.63571e-08	0.000107602
smri_thick_cdk_parstgrislh	3.61603e-10	2.35909e-13	1.10702e-08
smri_thick_cdk_pericclh	7.79345e-17	3.25345e-21	5.16388e-13
smri_thick_cdk_postcnlh	1.03328e-14	2.23918e-22	1.70415e-19
smri_thick_cdk_ptcatelh	6.03114e-16	1.89052e-14	1.99721e-09
smri_thick_cdk_precnlh	7.20657e-14	1.15861e-20	1.51699e-14
smri_thick_cdk_pclh	2.58083e-10	7.20179e-17	7.15898e-08
smri_thick_cdk_rracatelh	1.84879e-06	8.3465e-11	6.66662e-07
smri_thick_cdk_rrmdfrlh	5.2096e-17	8.81697e-31	2.4431e-21
smri_thick_cdk_sufrlh	4.6002e-20	3.05836e-29	3.93872e-24
smri_thick_cdk_supllh	8.71499e-15	5.77098e-23	7.51213e-15
smri_thick_cdk_sutmlh	7.87708e-17	4.82497e-25	1.65235e-18
smri_thick_cdk_smlh	1.14655e-12	5.64627e-17	7.92212e-10
smri_thick_cdk_frpolelh	0.00254515	0.00045609	0.0054498
smri_thick_cdk_tmpolelh	3.78334e-06	2.7924e-08	3.65417e-06
smri_thick_cdk_trvtmlh	4.94256e-08	4.47823e-09	6.34931e-07
smri_thick_cdk_insulalh	1.69886e-12	1.12928e-16	1.30659e-12
smri_thick_cdk_banksstsrh	3.21438e-08	3.46977e-09	1.23124e-09
smri_thick_cdk_cdacaterh	5.33766e-12	4.9844e-14	5.53949e-10
smri_thick_cdk_cdmdfrrh	8.34306e-11	4.04967e-13	1.1812e-08
smri_thick_cdk_cuneusrh	1.29049e-11	8.71314e-18	5.14816e-10
smri_thick_cdk_ehinalrh	4.9231e-10	8.788e-12	1.27742e-10
smri_thick_cdk_fusiformrh	3.71828e-13	1.47118e-16	1.32606e-12
smri_thick_cdk_ifplrh	3.54528e-09	5.26603e-14	3.5905e-09
smri_thick_cdk_iftmrh	7.72151e-10	3.52764e-16	1.6884e-12
smri_thick_cdk_ihcaterh	1.23836e-14	3.51679e-15	1.25388e-12
smri_thick_cdk_loccrh	1.05068e-12	4.92537e-18	4.95868e-12
smri_thick_cdk_lobfrrh	1.59687e-09	1.66128e-12	3.44158e-09
smri_thick_cdk_lingualrh	9.13396e-16	3.32241e-15	4.9379e-16
smri_thick_cdk_mobfrrh	3.58016e-09	2.58698e-08	5.63174e-07
smri_thick_cdk_mdtmrh	1.87422e-10	1.37357e-13	3.09733e-11
smri_thick_cdk_parahpalrh	1.07696e-08	1.26517e-06	2.62004e-09
smri_thick_cdk_paracnrh	1.17949e-14	1.50988e-18	2.75366e-14
smri_thick_cdk_parsopcrh	4.58393e-08	5.2399e-09	1.75615e-06
smri_thick_cdk_parsobisrh	9.50628e-15	4.67373e-13	1.83349e-12
smri_thick_cdk_parstgrisrh	1.6216e-06	1.4968e-11	4.63755e-07
smri_thick_cdk_periccrh	3.09143e-16	2.36528e-18	1.07061e-14
smri_thick_cdk_postcnrh	1.30132e-11	1.90934e-13	1.16066e-09
smri_thick_cdk_ptcaterh	1.89792e-10	2.16915e-08	4.46005e-10
smri_thick_cdk_precnrh	8.67146e-15	3.44892e-21	1.41664e-14
smri_thick_cdk_pcrh	6.19867e-11	9.11068e-18	3.1643e-09
smri_thick_cdk_rracaterh	4.14908e-08	7.28402e-09	1.26973e-08
smri_thick_cdk_rrmdfrrh	4.41213e-18	3.60211e-27	1.58285e-19
smri_thick_cdk_sufrrh	1.14831e-13	3.31756e-20	1.29824e-16
smri_thick_cdk_suplrh	2.94574e-17	7.23814e-21	9.88462e-15
smri_thick_cdk_sutmrh	2.97942e-13	9.98316e-16	2.16759e-12
smri_thick_cdk_smrh	1.26548e-09	2.47e-13	2.9383e-10
smri_thick_cdk_frpolerh	0.00177305	0.000143671	0.000909641
smri_thick_cdk_tmpolerh	0.00621654	0.0076178	0.0382132
smri_thick_cdk_trvtmrh	7.40241e-12	3.9657e-11	6.21174e-10
smri_thick_cdk_insularh	1.26069e-08	5.67938e-12	7.49739e-10
